# Identification of novel variants, genes and pathways potentially linked to Parkinson’s disease using machine learning

**DOI:** 10.1101/2023.06.20.23291658

**Authors:** Eric Yu, Roxanne Larivière, Rhalena A. Thomas, Lang Liu, Konstantin Senkevich, Shady Rahayel, Jean-François Trempe, Edward A. Fon, Ziv Gan-Or

## Abstract

There are 78 loci associated with Parkinson’s disease (PD) in the most recent genome-wide association study (GWAS), yet the specific genes driving these associations are mostly unknown. Herein, we aimed to nominate the top candidate gene from each PD locus, and identify variants and pathways potentially involved in PD. We trained a machine learning model to predict PD-associated genes from GWAS loci using genomic, transcriptomic, and epigenomic data from brain tissues and dopaminergic neurons. We nominated candidate genes in each locus, identified novel pathways potentially involved in PD, such as the inositol phosphate biosynthetic pathway (*INPP5F*, *IP6K2*, *ITPKB, PPIP5K2*). Specific common coding variants in *SPNS1* and *MLX* may be involved in PD, and burden tests of rare variants further support that *CNIP3*, *LSM7*, *NUCKS1* and the polyol/inositol phosphate biosynthetic pathway are associated with PD. Functional studies are needed to further analyze the involvements of these genes and pathways in PD.

## Supplemental Table 1-9 for "Identification of novel variants, genes and pathways potentially linked to Parkinson’s disease using machine learning"

### Sheet: Table S1
Supplementary Table 1: PubMed publications in Parkinson's disease
Gene	Pubmed search: gene[Title/Abstract] AND Parkinson's[Title/Abstract]	Pubmed search: gene[Title/Abstract]
LRRK2	2374	2948
SNCA	991	1427
HR	728	305287
GBA	660	2073
IL6	581	149634
GFAP	497	19598
CAMP	429	92516
SHE	324	143731
POLE	309	28410
MAPT	257	1926
FOS	190	32384
AES	185	23074
PITX3	175	409
PSD	114	9622
FUS	100	3993
PARP1	86	6582
C2	84	54166
STAT3	77	31327
GCH1	73	537
CDNF	71	122
CD68	67	13071
PAM	64	9553
FGF8	48	1681
FGF20	46	171
GRN	46	2188
FYN	42	3358
GAK	42	189
ULK1	42	2040
ASL	41	5050
BST1	39	147
TMEM230	36	43
VPS13C	36	73
ATF6	31	2309
RHOA	31	11619
TMEM175	31	54
ERG	30	11866
GPNMB	30	420
RAB7L1	29	48
VDAC1	29	902
GPX1	27	2445
SYT11	27	50
RIT2	25	47
SPN	25	2353
TP53	24	20513
SCARB2	23	190
DYRK1A	22	825
NSF	22	3504
RING1	22	246
SKP1	22	1506
AMT	21	2596
VAMP2	21	840
MCCC1	20	64
PCNA	20	17577
SLC41A1	20	78
STK39	20	109
ACMSD	18	87
BMP2	18	10398
HLA-DRA	18	434
PARL	17	205
CXCL10	16	6662
GRK5	16	447
MOG	16	3792
NUCKS1	16	56
PSEN2	16	565
UQCRC1	16	113
CD19	15	14001
GALC	15	716
RB1	15	6147
TAAR1	15	293
CCDC62	14	26
FOXA1	14	1246
HIP1R	14	101
LAMP3	14	197
CTSB	13	639
BRCA1	12	18448
MAL	12	8550
ADM	11	6102
DGKQ	11	26
MUM1	11	2252
NOD2	11	3145
CD38	10	8815
CD86	10	10000
HLA-DRB1	10	6444
SH3GL2	10	64
STH	10	2201
TMEM163	10	37
BECN1	9	1093
BMP4	9	5263
HLA-DRB5	9	183
KANSL1	9	95
LAT	9	4419
PER1	9	1862
DAXX	8	841
DISC1	8	958
GABARAP	8	513
HLA-DQB1	8	2309
IL6R	8	2424
RGS10	8	107
STX1B	8	130
TIMP2	8	5449
BAG3	7	674
DNM3	7	85
FTO	7	4120
IL1R1	7	1000
ITGA8	7	111
KCNJ6	7	83
PGF	7	5898
RILPL1	7	16
SIPA1L2	7	20
ZNF184	7	17
BCKDK	6	61
CNP	6	3612
CRHR1	6	916
INPP5F	6	42
ITPKB	6	80
NBR1	6	309
NPAS2	6	340
NPC2	6	592
PGAM5	6	193
RILPL2	6	21
CYLD	5	759
DDR1	5	588
HCRT	5	479
IL1R2	5	395
NMD3	5	57
PHF1	5	410
PRDX3	5	224
PSMB8	5	245
ANK2	4	163
CLN3	4	774
CNTN1	4	160
DLG2	4	117
ELOVL7	4	46
FBXL5	4	74
GADD45B	4	350
GPR139	4	48
HAP1	4	681
HCAR2	4	54
HLA-A	4	11272
KPNA4	4	66
LRRC37A2	4	11
LRRC37A	4	10
MAPK3	4	773
MMRN1	4	48
NDUFS2	4	96
PDE4D	4	733
PM20D1	4	52
PPY	4	3871
RPS15	4	174
SATB1	4	535
SDHC	4	682
SOCS3	4	3617
WNT3	4	558
ACLY	3	463
BAG1	3	762
BAG6	3	135
BIRC5	3	982
BRD2	3	446
C4B	3	2327
COQ7	3	109
CPLX1	3	59
CTGF	3	4808
DIABLO	3	1013
DLST	3	283
EIF2A	3	277
FGFR3	3	3035
GBF1	3	220
HAX1	3	299
HDAC5	3	664
HLA-DPB1	3	898
HSPA1A	3	581
IDUA	3	452
IFI35	3	53
IL27	3	1837
MAP4	3	395
ME2	3	1345
MST1	3	1042
NDUFAF2	3	28
NKX2-1	3	920
P2RY12	3	219
PFAS	3	3298
PPP2CA	3	111
PSMB9	3	159
SLC39A14	3	121
SSTR1	3	527
TAP1	3	1134
TAP2	3	783
TBC1D5	3	35
TOX3	3	153
TUFM	3	82
VAMP4	3	93
ADCY5	2	198
AIF1	2	412
ALDOA	2	241
ALOX12	2	194
B3GALT4	2	15
BSN	2	1561
C6orf10	2	25
CDC25A	2	1159
CHGB	2	88
CLIC1	2	257
COASY	2	50
EFNA3	2	76
EFTUD2	2	101
EHMT2	2	254
FAM47E	2	5
FBRSL1	2	11
FCER1G	2	151
FGF17	2	103
FLOT1	2	117
FMO1	2	269
G6PC	2	458
GFRA2	2	62
GNG7	2	66
GPRIN3	2	6
GUSB	2	340
HCN3	2	108
HLA-DQA2	2	71
HSD3B7	2	41
HSPA1B	2	264
HSPA1L	2	127
KAT8	2	104
LAMB2	2	178
LETM1	2	149
LRP2	2	345
MAZ	2	306
MBNL2	2	96
MUC19	2	77
MVP	2	2402
NAAA	2	177
NEUROG2	2	169
NME6	2	16
NOS1AP	2	169
NR1I3	2	269
NRM	2	2057
PLEKHM1	2	56
PPP3CC	2	64
PROM2	2	37
PRR14	2	13
PYCARD	2	217
PYY	2	2831
QDPR	2	80
RAB13	2	123
RAB25	2	178
RABGEF1	2	32
RNF5	2	69
RPS18	2	166
SEC23IP	2	20
2023-09-01	2	23
SHBG	2	5675
SHC1	2	209
SIAH2	2	219
SIGMAR1	2	143
SIM2	2	143
SLAMF1	2	134
SLC2A13	2	18
SLC38A1	2	114
SLC45A3	2	56
SMAD4	2	5091
SORBS3	2	18
SPPL2C	2	17
STAT5A	2	1244
STAT5B	2	1232
SUFU	2	656
TBX21	2	534
TCF3	2	638
TOMM7	2	15
TRIM10	2	17
TRIM8	2	81
USP19	2	72
XAF1	2	225
ZKSCAN3	2	40
ZNF646	2	3
ABCB9	1	51
ABCD2	1	432
ACADVL	1	148
ACTR1A	1	14
ADAM15	1	193
ADAR	1	926
ADCK3	1	53
AGER	1	443
AGPAT1	1	51
ALDH6A1	1	50
ALOX15B	1	81
APOA2	1	273
APOM	1	354
ARHGAP27	1	14
ARL17A	1	8
ARL17B	1	2
AS3MT	1	235
ATP6V0A1	1	28
ATP8B2	1	16
AURKB	1	481
B3GALT1	1	4
B4GALT1	1	121
BCAS3	1	51
BCL7A	1	47
BCL7C	1	16
BLK	1	453
BTNL2	1	146
C16orf97	1	1
C1QL3	1	22
C4A	1	1715
C5orf24	1	3
CAB39L	1	23
CAMK2D	1	90
CCSER1	1	22
CDC27	1	200
CDKN3	1	151
CDSN	1	138
CELSR3	1	101
CERS6	1	134
CFB	1	1227
CHMP5	1	45
CHRNB2	1	157
CLEC10A	1	62
CLK2	1	125
CNNM2	1	95
CNTN2	1	74
COX6A2	1	38
CRLS1	1	25
CXCL11	1	1380
CXCL14	1	431
CXCL9	1	2825
DALRD3	1	5
DBX2	1	24
DCAKD	1	4
DHX30	1	30
DIRAS1	1	22
DLGAP5	1	125
DNAJB5	1	13
DOK2	1	97
DOT1L	1	511
DTNA	1	68
DUSP2	1	122
DVL2	1	423
EGR3	1	394
EIF1	1	187
EPHX1	1	443
FAM162A	1	11
FAM171A2	1	2
FAM200B	1	1
FBXL19	1	57
FCGR2A	1	342
FGFRL1	1	108
FMNL1	1	61
FMO3	1	526
FXR2	1	70
GALT	1	2078
GAMT	1	271
GAST	1	224
GATA4	1	3062
GLB1L3	1	6
GMFB	1	38
GNA11	1	470
GNL1	1	26
GPR171	1	26
GPR65	1	87
GTF2H3	1	9
HES7	1	112
HIST1H4L	1	8
HLA-DOA	1	57
HLA-DPA1	1	300
HLA-DQA1	1	1270
HLCS	1	472
HSPA6	1	166
IGF2BP3	1	343
IKBKE	1	156
IL18R1	1	169
IL1RL1	1	275
IMPDH2	1	186
IP6K2	1	45
ITGAM	1	397
JUP	1	193
KCNJ15	1	52
KCNQ5	1	172
KCNS3	1	20
KDM6B	1	297
KIF24	1	20
KLHL7	1	38
KPNA1	1	53
KPNA3	1	45
KPNB1	1	91
KTN1	1	76
LGALS3	1	365
LMNA	1	1813
LYVE1	1	1002
MAP4K4	1	235
MAPK4	1	65
MBD3	1	269
MBNL1	1	426
MED13	1	122
MED31	1	27
MLX	1	262
MOXD1	1	20
MRC2	1	97
MSR1	1	340
MTX1	1	71
MUC1	1	5295
MYL4	1	49
MYO5B	1	140
MYOC	1	472
NAGLU	1	180
NEK1	1	150
NELFE	1	47
NEURL4	1	19
NEUROG1	1	241
NFKB2	1	391
NMT1	1	235
NOTCH4	1	645
NPM3	1	33
NUPL2	1	12
OPCML	1	102
OTOL1	1	4
PHYHIP	1	9
PIGC	1	73
PITX1	1	333
POLL	1	2178
PPEF2	1	13
PRSS36	1	5
PRSS3	1	60
RAMP2	1	390
RBFOX3	1	78
RBMS3	1	64
RNF40	1	67
RORA	1	454
RPS15A	1	60
SALL1	1	282
SBDS	1	446
SEC22A	1	8
2023-09-09	1	348
SGTA	1	68
SH2B1	1	197
SLC16A10	1	40
SLC25A20	1	59
SLC25A37	1	33
SLC25A39	1	17
SLC25A44	1	15
SLC25A48	1	4
SLC26A1	1	63
SLC26A6	1	242
SLC38A2	1	135
SLC39A7	1	51
SLC44A4	1	34
SLC50A1	1	7
SMG1	1	199
SPATA19	1	17
STX4	1	67
SULT1A1	1	683
SULT1A3	1	163
SULT1A4	1	7
SYT4	1	46
TAAR2	1	16
TAAR5	1	35
TAAR6	1	26
TAOK2	1	38
TAPBP	1	54
TBC1D8	1	11
TCF7	1	389
THOP1	1	28
TMCC2	1	17
TMUB2	1	3
TNFRSF10A	1	104
TNFRSF10B	1	156
TOMM40L	1	5
TPM3	1	410
TRIM13	1	31
TRIM40	1	14
TTC3	1	51
UBQLN4	1	36
UCN2	1	175
UQCR11	1	11
USF1	1	598
USP21	1	82
USP4	1	161
VPS26B	1	19
VPS33A	1	43
VPS52	1	33
VSNL1	1	55
WDHD1	1	30
XIRP2	1	46
ZBED5	1	6
ZC3H14	1	29
ZDHHC2	1	28
ZFP57	1	135
ZNF10	1	13
ZNF141	1	19
ZNF165	1	17
ZNF689	1	7
ZNF721	1	5
AADACL2	0	3
AADAC	0	77
AADAT	0	31
AARSD1	0	8
ABCB11	0	581
ABCC5	0	232
ABCD4	0	52
ABCF1	0	49
ABHD16A	0	17
ABHD17A	0	10
ACAD8	0	29
ACAP1	0	46
ACBD3	0	71
ACBD4	0	7
ACBD7	0	4
ACYP1	0	15
ADAM11	0	27
ADAMTS4	0	951
ADAMTSL1	0	31
ADAMTSL5	0	22
ADAT3	0	27
ADCY7	0	43
ADCY8	0	71
ADRA2B	0	120
AFMID	0	15
AHSP	0	141
AKTIP	0	30
ALOX12B	0	91
ALOXE3	0	76
AMH	0	5509
AMPD3	0	66
ANHX	0	3
ANKLE2	0	20
ANKRD18B	0	2
ANKRD36C	0	5
ANKRD42	0	2
ANO6	0	90
AOC2	0	29
AOC3	0	82
AP3D1	0	29
APC2	0	209
APEH	0	51
APOBR	0	12
AQP10	0	70
AQP3	0	1263
AQP7	0	358
AREL1	0	11
ARGFX	0	9
ARHGAP30	0	17
ARHGEF15	0	14
ARHGEF2	0	57
ARID2	0	207
ARID3C	0	8
ARIH2	0	27
ARIH2OS	0	0
ARL11	0	14
ARL14	0	16
ARL3	0	132
ARL4D	0	23
ARL6IP1	0	33
ARL6IP4	0	5
ARMC5	0	100
ARSJ	0	15
ART3	0	45
ASAP1	0	191
ASB16	0	32
ASGR1	0	87
ASGR2	0	17
ASH1L	0	104
ASPHD1	0	1
ASTL	0	35
ASXL3	0	87
ATAT1	0	46
ATF6B	0	18
ATG14	0	298
ATP11B	0	29
ATP1B2	0	52
ATP2A1	0	113
ATP5I	0	18
ATP6V0A2	0	60
ATP8B3	0	12
ATRIP	0	181
ATXN2L	0	24
ATXN7L3	0	19
AVPR1B	0	118
AZI2	0	21
B3GALNT1	0	16
B3GAT1	0	25
B3GAT2	0	12
B3GNT4	0	7
B3GNT5	0	30
B4GALT3	0	21
BAK1	0	768
BATF	0	308
BCL6B	0	67
BIN3	0	38
BMP1	0	524
BNC2	0	107
BOLA2B	0	1
BOLA2	0	22
BRD7	0	150
BRIP1	0	482
BTBD2	0	12
BTRC	0	113
C10orf111	0	0
C10orf32-ASMT	0	1
C10orf32	0	5
C10orf76	0	5
C10orf85	0	0
C10orf95	0	0
C11orf82	0	1
C12orf40	0	1
C12orf65	0	29
C14orf1	0	6
C16orf54	0	2
C16orf58	0	0
C16orf62	0	14
C16orf92	0	0
C16orf93	0	0
C16orf98	0	0
C17orf100	0	0
C17orf104	0	1
C17orf105	0	0
C17orf49	0	2
C17orf53	0	9
C17orf59	0	4
C17orf74	0	0
C17orf82	0	5
C17orf99	0	2
C19orf25	0	0
C19orf35	0	5
C1orf105	0	6
C1orf111	0	0
C1orf147	0	0
C1orf186	0	1
C1orf189	0	0
C1orf192	0	1
C1orf226	0	1
C1orf43	0	5
C1orf95	0	1
C1QL1	0	23
C1QTNF1-AS1	0	5
C1QTNF1	0	22
C1QTNF7	0	9
C20orf196	0	9
C2CD4A	0	19
C2CD4B	0	24
C3orf62	0	3
C3orf84	0	0
C4orf21	0	1
C4orf26	0	10
C4orf27	0	2
C5orf15	0	1
C5orf20	0	2
C5orf30	0	15
C5orf64	0	3
C5orf66	0	16
C6orf136	0	2
C6orf15	0	7
C6orf25	0	4
C6orf47	0	5
C6orf48	0	4
C8orf12	0	0
C8orf49	0	3
C8orf58	0	2
C9orf131	0	2
C9orf24	0	4
CACUL1	0	12
CAMLG	0	12
CANT1	0	49
CASR	0	2101
CATSPER3	0	16
CBR4	0	126
CC2D2A	0	73
CCAR2	0	42
CCDC101	0	2
CCDC103	0	19
CCDC11	0	11
CCDC126	0	4
CCDC158	0	4
CCDC176	0	0
CCDC178	0	5
CCDC36	0	3
CCDC43	0	7
CCDC51	0	4
CCDC58	0	8
CCDC71	0	2
CCDC90B	0	4
CCL19	0	1357
CCL21	0	1459
CCL27	0	325
CCNG2	0	105
CCNI	0	20
CCNT2	0	22
CCP110	0	9
CCR10	0	367
CD244	0	299
CD2BP2	0	28
CD300LG	0	24
CD48	0	1234
CD84	0	117
CDADC1	0	1
CDC42BPA	0	28
CDIPT	0	16
CDK18	0	35
CDK2AP1	0	61
CDKL2	0	24
CDKL3	0	23
CDKN2AIPNL	0	5
CDS2	0	81
CELF5	0	7
CGRRF1	0	8
CHD3	0	231
CHD9	0	36
CHFR	0	270
CHMP7	0	38
CHRNB1	0	49
CIAO1	0	26
CKS1B	0	102
CLCN3	0	83
CLDN14	0	86
CLDN7	0	137
CLEC14A	0	36
CLEC19A	0	4
CLIP1	0	51
CLRN1	0	58
CLRN2	0	4
CMC1	0	181
CNEP1R1	0	0
CNIH1	0	5
CNOT11	0	8
CNOT7	0	74
CNTD1	0	5
CNTFR	0	164
CNTLN	0	11
CNTNAP1	0	43
CNTROB	0	9
COA3	0	18
COL11A2	0	246
COL7A1	0	595
COQ6	0	94
CORO1A	0	94
CPEB2	0	56
CRCP	0	175
CREB3L4	0	28
CREG2	0	6
CRIPAK	0	9
CRTC2	0	209
CSNK1G2	0	13
CSNK2A3	0	4
CSNK2B	0	64
CSTA	0	128
CTBP1	0	323
CTC1	0	164
CTDNEP1	0	15
CTF1	0	126
CTR9	0	81
CTSE	0	79
CUEDC2	0	40
CUTA	0	94
CXXC1	0	31
CYB5D1	0	4
CYP17A1	0	1436
CYP21A2	0	727
CYSLTR2	0	98
CYTH1	0	7
DAG1	0	103
DAP3	0	102
DAZAP1	0	51
DBF4B	0	3
DCAF12	0	16
DCAF16	0	12
DCLRE1C	0	72
DCST1	0	23
DCST2	0	4
DCTN3	0	17
DCTPP1	0	23
DCUN1D1	0	37
DDAH2	0	209
DDX46	0	23
DDX51	0	9
DDX55	0	7
DEDD	0	113
DEFB130	0	1
DEFB134	0	1
DEFB135	0	2
DEFB136	0	2
DENND4B	0	2
DENR	0	48
DEPDC1B	0	46
DHRS9	0	48
DHX16	0	15
DHX58	0	59
DHX8	0	13
DIRC2	0	9
DLEU1	0	104
DLG4	0	137
DMTN	0	13
DNAH10	0	22
DNAH17-AS1	0	3
DNAH17	0	35
DNAH2	0	19
DNAI1	0	82
DNAJC7	0	22
DOC2A	0	23
DPCD	0	50
DPCR1	0	15
DPM3	0	40
DSCR3	0	18
DSCR4	0	15
DSCR8	0	11
DSTYK	0	21
DTX3L	0	39
DUSP12	0	36
DUSP3	0	58
DXO	0	79
EAF2	0	74
EBPL	0	4
EFCAB13	0	7
EFCAB3	0	2
EFNA1	0	92
EFNA4	0	49
EFNB3	0	47
EGFL8	0	13
EIF2B1	0	56
EIF2B2	0	48
EIF3A	0	179
EIF3CL	0	2
EIF3C	0	76
EIF4A1	0	139
EIF4G2	0	92
EIF5A	0	645
ELAC1	0	13
ELK4	0	72
ELOVL3	0	97
ELP5	0	17
EML5	0	14
ENGASE	0	88
ENHO	0	41
ENPP1	0	595
ENTPD4	0	4
ENTPD5	0	44
EOMES	0	795
EP400	0	53
EP400NL	0	3
ERCC8	0	83
ETV4	0	330
EYA4	0	131
EZH1	0	232
F11R	0	97
FAHD2A	0	1
FAM107B	0	7
FAM126A	0	19
FAM134C	0	10
FAM13A	0	125
FAM160B2	0	3
FAM161B	0	5
FAM167A	0	35
FAM171A1	0	9
FAM184B	0	15
FAM187A	0	0
FAM188A	0	0
FAM188B2	0	1
FAM189B	0	4
FAM194A	0	0
FAM205A	0	1
FAM215A	0	5
FAM219A	0	1
FAM221A	0	1
FAM229B	0	1
FAM45A	0	3
FAM47E-STBD1	0	0
FAM49B	0	24
FAM53A	0	5
FAM57B	0	5
FAM72A	0	14
FAM86B1	0	0
FAM86B2	0	0
FARP1	0	34
FASLG	0	260
FBRS	0	97
FBXL15	0	4
FBXO34	0	4
FBXO39	0	13
FBXO40	0	15
FBXW12	0	5
FBXW4	0	29
FCF1	0	8
FCGR2B	0	217
FCGR3A	0	342
FCGR3B	0	174
FCRLA	0	30
FCRLB	0	6
FDFT1	0	156
FDPS	0	946
FERMT1	0	97
FGF11	0	57
FGFBP1	0	71
FGFBP2	0	21
FKBP10	0	123
FKBPL	0	38
FLAD1	0	37
FLVCR2	0	24
FMO2	0	139
FMO4	0	51
FMO6P	0	5
FNDC3A	0	23
FZD2	0	186
G3BP2	0	91
G6PC2	0	110
G6PC3	0	119
GABBR1	0	120
GALNT18	0	8
GALNT9	0	17
GDE1	0	25
GDPD3	0	12
GEN1	0	163
GGNBP1	0	9
GHDC	0	13
GIN1	0	57
GJC1	0	30
GLB1L2	0	8
GNA15	0	27
GOLGA3	0	19
GOLGB1	0	29
GON4L	0	14
GOSR2	0	42
GPANK1	0	2
GPAT2	0	37
GPATCH8	0	3
GPCPD1	0	19
GPR87	0	51
GPRC5B	0	62
GPS2	0	115
GPSM3	0	17
GPX5	0	114
GPX6	0	55
GSDMC	0	59
GSG1L	0	26
GTF2H4	0	15
GTF3C6	0	2
GUCY2D	0	186
H2AFY	0	40
H3F3A	0	422
HCAR1	0	63
HCAR3	0	23
HCLS1	0	59
HEATR3	0	8
HERC3	0	28
HEXIM1	0	190
HEXIM2	0	15
HIGD1B	0	8
HIRIP3	0	6
HIST1H1B	0	12
HIST1H2AG	0	5
HIST1H2AH	0	3
HIST1H2AI	0	2
HIST1H2AJ	0	5
HIST1H2AK	0	1
HIST1H2AL	0	4
HIST1H2AM	0	3
HIST1H2BJ	0	20
HIST1H2BK	0	17
HIST1H2BL	0	6
HIST1H2BM	0	7
HIST1H2BN	0	5
HIST1H2BO	0	10
HIST1H3H	0	8
HIST1H3I	0	1
HIST1H3J	0	8
HIST1H4I	0	0
HIST1H4J	0	4
HIST1H4K	0	8
HLA-DMA	0	90
HLA-DMB	0	88
HLA-DOB	0	57
HLA-DQB2	0	47
HLA-E	0	1054
HLA-F	0	282
HLA-G	0	2569
HPS6	0	52
HS6ST3	0	20
HSD17B1	0	235
HSD17B8	0	20
HSPA14	0	24
HSPB9	0	16
HSPBAP1	0	14
HTR3D	0	17
IER3	0	155
IFT43	0	28
IFT80	0	54
IGSF10	0	28
IGSF9B	0	13
IL11RA	0	90
IL18RAP	0	124
IL1RL2	0	30
IL31	0	625
ILDR1	0	45
INO80E	0	8
INTS2	0	3
IPO5	0	41
IQCB1	0	48
IQCK	0	9
ISCA2	0	46
ITGA2B	0	200
ITGAD	0	13
ITGAL	0	136
ITGAX	0	171
ITGB3	0	628
ITLN1	0	70
ITLN2	0	13
ITPRIPL1	0	3
ITPRIPL2	0	1
IZUMO4	0	5
JADE2	0	11
JAM3	0	99
JDP2	0	163
JSRP1	0	6
JTB	0	29
KAT2A	0	131
KCNAB3	0	7
KCNH4	0	12
KCNH8	0	18
KCNIP2	0	31
KCNIP3	0	16
KCNK10	0	29
KCNN3	0	135
KCNRG	0	18
KCTD11	0	31
KCTD13	0	23
KCTD7	0	40
KIAA0753	0	14
KIAA0907	0	5
KIAA1045	0	1
KIAA1161	0	2
KIAA1919	0	3
KIF18B	0	68
KIF21A	0	96
KIF22	0	44
KIFC1	0	149
KLF16	0	46
KLHDC8A	0	8
KLHDC8B	0	11
KLHDC9	0	3
KLHL10	0	23
KLHL11	0	21
KLHL14	0	20
KLHL24	0	42
KLHL6	0	32
KNOP1	0	3
KNTC1	0	32
KRBA2	0	3
KRT14	0	363
KRT16	0	147
KRT17	0	219
KRTCAP2	0	5
LAMA4	0	126
LAMTOR2	0	36
LAP3	0	233
LARP7	0	88
LCORL	0	120
LDB1	0	242
LDB2	0	48
LEFTY1	0	155
LEFTY2	0	125
LEMD1	0	25
LENEP	0	0
LEPREL4	0	3
LGALS3BP	0	132
LGI3	0	38
LIN52	0	37
LIN9	0	61
LINGO3	0	7
LMNB2	0	71
LONRF1	0	5
LOXL2	0	474
LPAR6	0	85
LRRC43	0	0
LRRN4	0	12
LSM12	0	31
LSM2	0	76
LSM7	0	31
LSMD1	0	0
LTBP2	0	219
LY6G5B	0	8
LY6G5C	0	7
LY6G6C	0	9
LY6G6D	0	12
LY6G6E	0	6
LY6G6F	0	3
LY9	0	102
MAEA	0	95
MALSU1	0	8
MAP10	0	10
MAP3K19	0	11
MAP6D1	0	7
MAPK1IP1L	0	5
2023-03-10	0	11
MAS1L	0	5
MBD1	0	268
MCF2L2	0	4
MCM8	0	107
MCMBP	0	19
MDC1	0	535
MED12L	0	19
MED28	0	32
MEIG1	0	23
MEOX1	0	92
METTL13	0	21
METTL2A	0	2
MEX3A	0	57
MEX3C	0	29
MEX3D	0	8
MFAP3L	0	8
MFSD4	0	5
MFSD7	0	2
MFSD9	0	4
MGAT5	0	154
MGEA5	0	48
MICU3	0	19
MIPOL1	0	22
MIXL1	0	70
MKNK2	0	44
MLH3	0	243
MLNR	0	78
MLXIP	0	20
MMP17	0	72
MOB3A	0	3
MPDU1	0	22
MPHOSPH9	0	18
MPP2	0	74
MPP3	0	40
MPZ	0	564
MROH9	0	1
MRO	0	231
MRPS18B	0	10
MRPS5	0	19
MRVI1	0	29
MSGN1	0	23
MSH5	0	195
MSH5-SAPCD1	0	3
MSTO1	0	15
MTMR7	0	18
MTMR9	0	23
MTRNR2L8	0	6
MTUS1	0	74
MUC21	0	37
MUC22	0	15
MUC8	0	65
MYL5	0	15
MYLPF	0	33
NACA2	0	34
NAGS	0	169
NANOS1	0	76
NCAPD3	0	20
NCAPG	0	235
NCKIPSD	0	5
NCLN	0	17
NDEL1	0	166
NDUFAF3	0	15
NDUFS7	0	52
NEIL2	0	135
NEK9	0	76
NEU1	0	362
NFASC	0	60
NFATC2IP	0	9
NFX1	0	61
NICN1	0	6
NIT1	0	393
NKAPL	0	15
NKD1	0	99
NKIRAS2	0	17
NKX1-1	0	7
NKX2-8	0	29
NLGN2	0	64
NMT2	0	51
NOC4L	0	8
NOL4	0	19
NOL6	0	10
NOLC1	0	46
NOMO2	0	5
NOSTRIN	0	47
NPEPPS	0	18
NPIPA8	0	0
NPIPB11	0	1
NPIPB6	0	1
NPIPB7	0	0
NPIPB8	0	2
NPIPB9	0	0
NPM2	0	61
NT5C1B	0	3
NT5C1B-RDH14	0	0
NT5C2	0	115
NT5C3B	0	5
NTPCR	0	2
NUAK2	0	48
NUDT12	0	16
NUDT18	0	5
NUDT2	0	16
NUP210L	0	3
NUP54	0	35
NUPR1	0	205
OAZ1	0	79
ODF4	0	14
OGFOD2	0	2
OGFRL1	0	8
OLAH	0	69
OLFML2B	0	24
ONECUT3	0	10
OR10C1	0	0
OR11A1	0	1
OR12D2	0	4
OR12D3	0	3
OR14J1	0	1
OR2B2	0	1
OR2B6	0	4
OR2H1	0	3
OR2H2	0	5
OR2J2	0	1
OR5V1	0	4
ORAI3	0	216
OXGR1	0	22
P2RX2	0	35
P2RY13	0	31
P2RY14	0	39
P4HTM	0	20
PAGR1	0	7
PALLD	0	55
PAPD5	0	34
PARP14	0	106
PARP15	0	30
PARP9	0	72
PAX9	0	444
PBX2	0	143
PBXIP1	0	24
PCBD2	0	11
PCF11	0	95
PCGF3	0	25
PCNXL2	0	8
PCP4L1	0	12
PCSK4	0	21
PDE6B	0	256
PDGFRL	0	24
PDIA5	0	20
PDLIM2	0	73
PDZRN4	0	14
PEBP4	0	42
PFDN2	0	17
PFDN6	0	11
PFKFB4	0	127
PGBD1	0	13
PGS1	0	90
PHF11	0	45
PHF23	0	18
PHKG2	0	47
PIGG	0	83
PIGP	0	45
PITPNM2	0	9
PITPNM3	0	32
PIWIL2	0	218
PKLR	0	281
PLCD3	0	26
PLEKHH3	0	3
PLEKHJ1	0	1
PLK5	0	21
PLXNB1	0	41
PMF1-BGLAP	0	0
PMF1	0	61
PMVK	0	28
POLQ	0	161
POLR2A	0	192
POLR3D	0	8
POM121L2	0	5
PPAPDC1A	0	9
PPIP5K2	0	24
PPM1L	0	20
PPOX	0	125
PPP1R10	0	17
PPP1R11	0	21
PPP1R18	0	14
PPP4C	0	30
PPRC1	0	14
PPT2-EGFL8	0	0
PPT2	0	39
PRCP	0	140
PRKAR2A	0	56
PROKR2	0	203
PROM1	0	311
PROX2	0	12
PRR3	0	33
PRRC2A	0	26
PRRC2C	0	7
PRRT1	0	16
PRRT2	0	333
PRSS16	0	30
PRSS53	0	8
PRSS8	0	76
PSMC3IP	0	26
PSMD9	0	45
PSME3	0	47
PSORS1C1	0	41
PSORS1C2	0	11
PTER	0	1422
PTGES3L-AARSD1	0	1
PTGES3L	0	5
PTPN21	0	31
PTRF	0	175
PUS1	0	65
PVRL4	0	64
PXMP2	0	15
PYCR2	0	32
PYDC1	0	10
PYGO2	0	82
QARS	0	36
QPRT	0	72
QRICH1	0	9
R3HCC1	0	2
R3HDM1	0	17
RAB30	0	26
RAB3GAP1	0	88
RAB5C	0	76
RABEP2	0	13
RAD51AP2	0	5
RANGRF	0	8
RAP2A	0	92
RAPGEF5	0	27
RASSF5	0	82
RBBP5	0	131
RBL2	0	162
RCBTB1	0	26
RCBTB2	0	17
RCHY1	0	20
RDH14	0	4
REEP4	0	11
REEP6	0	22
REV3L	0	96
REXO1	0	2
RFPL4B	0	0
RFX8	0	6
RGL2	0	105
RHOBTB2	0	58
RIMS1	0	44
RIPPLY3	0	13
RIT1	0	124
RNASEK-C17orf49	0	1
RNASEK	0	12
RND2	0	58
RNF113B	0	2
RNF123	0	22
RNF141	0	10
RNF149	0	9
RNF212	0	34
RNF222	0	0
RNF39	0	29
RPEL1	0	4
RPF2	0	36
RPGRIP1L	0	130
RPL26	0	72
RPL27	0	58
RPL31	0	37
RPP21	0	40
RPP25L	0	1
RPP38	0	30
RPRML	0	9
RPS12	0	307
RPS27	0	50
RPS6KL1	0	7
RSRC2	0	8
RUNDC1	0	3
RUNDC3A	0	10
RUSC1	0	25
RXFP4	0	67
RXRB	0	80
S1PR4	0	55
SAMD4A	0	24
SAPCD1	0	9
SAR1B	0	73
SAT2	0	347
SBF2	0	115
SBK1	0	15
SBNO1	0	13
SCAF11	0	18
SCAMP3	0	34
SCAMP4	0	5
SCAND3	0	5
SDAD1	0	10
SDE2	0	23
SEC24A	0	36
SEMA4A	0	103
SEMA5B	0	32
SENP3	0	126
SEPHS2	0	35
2023-09-11	0	35
SERP1	0	104
SETD1A	0	121
SETD8	0	102
SETDB2	0	58
SEZ6L2	0	36
SF3A2	0	11
SFSWAP	0	6
SFTA2	0	22
SFTPC	0	303
SFXN2	0	11
SFXN4	0	13
SH2D1B	0	18
SH3RF1	0	16
SHISA5	0	4
SHROOM3	0	87
SKA1	0	98
SKIV2L	0	78
SLAMF6	0	91
SLAMF7	0	250
SLBP	0	169
SLC13A5	0	95
SLC15A2	0	59
SLC16A11	0	25
SLC16A13	0	11
SLC18B1	0	7
SLC25A21-AS1	0	7
SLC25A21	0	31
SLC25A35	0	4
SLC26A9	0	95
SLC2A4	0	278
SLC35G5	0	1
SLC35G6	0	2
SLC38A4	0	64
SLC39A1	0	39
SLC39A3	0	11
SLC4A1	0	324
SLC5A2	0	102
SLC7A2	0	93
SLC9A2	0	26
SLC9A4	0	16
SLCO4C1	0	31
SLCO6A1	0	6
SLX1A	0	2
SLX1B	0	2
SMAP1	0	39
SMARCC1	0	79
SMC4	0	142
SMC6	0	134
SMIM15	0	0
SMU1	0	32
SNRNP200	0	63
SNRNP35	0	2
SNX20	0	12
SOCS4	0	82
SOST	0	909
SOWAHB	0	4
SOX15	0	65
SPATA32	0	0
SPATA7	0	38
SPC25	0	94
SPEM1	0	11
SPINK4	0	18
SPINK8	0	3
SPNS1	0	24
SPON2	0	61
SPRYD7	0	4
SPTSSB	0	7
SRCAP	0	133
SRGAP2	0	72
SRP9	0	74
SSR2	0	69
STARD7	0	42
STEAP1B	0	5
STK19	0	29
STK31	0	35
STX7	0	36
SUCNR1	0	101
SUCO	0	18
SULT1A2	0	91
SUV39H2	0	124
SWAP70	0	102
SYNDIG1L	0	7
SYNGAP1	0	173
SYNGR2	0	9
SYT17	0	10
TAAR8	0	9
TACC3	0	320
TAPT1	0	17
TBC1D10B	0	10
TBKBP1	0	24
TBPL2	0	12
TBX2	0	417
TBX4	0	209
TBX6	0	203
TCF21	0	228
TCTA	0	155
TCTN2	0	26
TDRD10	0	6
TEKT1	0	26
TEKT4	0	15
TGFB1I1	0	37
THAP6	0	1
THBS3	0	40
THYN1	0	9
TIAL1	0	33
TIFAB	0	17
TIGD2	0	2
TIMM13	0	11
TK1	0	744
TLE2	0	36
TLE6	0	37
TLK2	0	45
TLN2	0	45
TMA7	0	4
TMC5	0	16
TMC6	0	44
TMC7	0	10
TMC8	0	51
TMED10	0	35
TMED2	0	39
TMEM101	0	3
TMEM102	0	1
TMEM106A	0	14
TMEM107	0	17
TMEM127	0	135
TMEM129	0	13
TMEM14E	0	1
TMEM180	0	7
TMEM182	0	14
TMEM219	0	9
TMEM235	0	3
TMEM248	0	0
TMEM256	0	3
TMEM256-PLSCR3	0	0
TMEM63A	0	12
TMEM81	0	1
TMEM88	0	28
TMEM89	0	0
TMEM95	0	12
TMPRSS9	0	10
TNFRSF10C	0	49
TNFRSF10D	0	42
TNFSF12	0	87
TNFSF12-TNFSF13	0	2
TNFSF13	0	113
TNK1	0	44
TNRC6C	0	35
TNXB	0	174
TPST1	0	55
TRA2A	0	37
TRAF3IP2	0	138
TRAPPC1	0	2
TREX1	0	402
TRIM15	0	27
TRIM26	0	42
TRIM31	0	63
TRIM39	0	37
TRIM39-RPP21	0	5
TRIM43	0	4
TRIM46	0	42
TRIM59	0	114
TRIM72	0	90
TRMT6	0	22
TSC22D2	0	11
TSNAX-DISC1	0	8
TSNAX	0	23
TSTD1	0	8
TTC6	0	5
TTC8	0	26
TTLL5	0	23
TUBB	0	239
TUBE1	0	10
TUBG1	0	45
TUBG2	0	14
TXNDC15	0	4
TXNDC17	0	15
TYW1	0	23
UBAP1	0	44
UBAP2L	0	38
UBAP2	0	34
UBD	0	304
UBE2B	0	49
UBE2Q1	0	27
UBE2R2	0	18
UBTF	0	56
UFC1	0	69
UHMK1	0	41
USO1	0	42
USP17L2	0	3
USP36	0	52
UVSSA	0	38
VARS2	0	33
VARS	0	160
VAT1	0	48
VKORC1L1	0	28
VKORC1	0	1313
VNN1	0	104
VNN2	0	41
VNN3	0	20
VPS25	0	46
VPS37A	0	27
VPS37B	0	15
VRTN	0	41
VSX2	0	98
VWA7	0	1
WBP1L	0	13
WDR46	0	5
WDR5B	0	2
WDR66	0	21
WDR6	0	16
WEE1	0	1559
WHSC1	0	169
WISP3	0	160
WNK4	0	399
WNT9B	0	167
WRAP53	0	68
XKR6	0	28
XPO6	0	11
XPO7	0	20
YBX2	0	55
YEATS2	0	23
YLPM1	0	7
YPEL3	0	23
YY1AP1	0	17
ZBTB12	0	5
ZBTB22	0	3
ZBTB4	0	57
ZBTB7B	0	41
ZBTB9	0	5
ZC2HC1C	0	2
ZCCHC8	0	28
ZCWPW2	0	4
ZG16	0	37
ZKSCAN4	0	8
ZKSCAN8	0	0
ZNF140	0	4
ZNF267	0	15
ZNF268	0	24
ZNF26	0	2
ZNF2	0	120
ZNF385C	0	1
ZNF391	0	4
ZNF410	0	12
ZNF423	0	72
ZNF48	0	4
ZNF514	0	1
ZNF554	0	2
ZNF555	0	4
ZNF556	0	2
ZNF57	0	2
ZNF589	0	8
ZNF595	0	6
ZNF605	0	2
ZNF629	0	0
ZNF668	0	11
ZNF678	0	0
ZNF688	0	3
ZNF705D	0	1
ZNF720	0	1
ZNF732	0	3
ZNF747	0	0
ZNF764	0	2
ZNF768	0	6
ZNF771	0	3
ZNF77	0	7
ZNF785	0	0
ZNF843	0	1
ZNF84	0	5
ZNF891	0	0
ZNRD1	0	61
ZRANB3	0	44
ZSCAN12	0	12
ZSCAN16	0	11
ZSCAN23	0	4
ZSCAN31	0	4
ZSCAN9	0	2
ZSWIM6	0	13

### Sheet: Table S2
Supplementary Table 2: Ranking and score of all Parkinson's disease GWAS genes
Gene	Locus	Prediction rank	Prediction probability	Nearest gene GWAS	Nearest gene based on distance	Nearest gene based on TSS
GBA1	1	1	0.953013		Yes
SLC50A1	1	2	0.22055		Yes	Yes
SLC25A44	1	3	0.170521
TRIM46	1		0.328316
FAM189B	1		0.801146
SCAMP3	1		0.231005
PMVK	1		0.948498	Yes	Yes
CLK2	1		0.262673
DPM3	1		0.540281
THBS3	1		0.84896
KCNN3	1		0.834962
EFNA1	1		0.103132
KRTCAP2	1		0.770249	Yes
MTX1	1		0.872926
MUC1	1		0.977053
SEMA4A	1		0.8962
PBXIP1	1		0.736598
PYGO2	1		0.159663
PMF1	1		0.221284
PMF1-BGLAP	1		0.57753
SHC1	1		0.37206
SYT11	1		0.228375
FLAD1	1		0.963697
HCN3	1		0.338798
ASH1L	1		0.145454
ADAM15	1		0.763676
ADAR	1		0.765018
CKS1B	1		0.633688
EFNA3	1		0.900104
LENEP	1		0.300022
PKLR	1		0.208145
FDPS	1		0.63781
GON4L	1		0.419116
LMNA	1		0.36653
TPM3	1		0.951484
RUSC1	1		0.96254
DCST1	1		0.695739
DCST2	1		0.319141
EFNA4	1		0.976917
ZBTB7B	1		0.25738
AQP10	1		0.120913
ARHGEF2	1		0.833522
ATP8B2	1		0.10486
C1orf189	1		0.982533
C1orf43	1		0.925124
CHRNB2	1		0.725007
CREB3L4	1		0.703053
CRTC2	1		0.205464
DAP3	1		0.601751
DENND4B	1		0.562047
HAX1	1		0.226832
IL6R	1		0.749061
JTB	1		0.599769
KIAA0907	1		0.399399
LAMTOR2	1		0.16202
MEX3A	1		0.161323
MSTO1	1		0.105058
NUP210L	1		0.289344
RAB13	1		0.158887
RAB25	1		0.274938
RIT1	1		0.261449
RPS27	1		0.208426
RXFP4	1		0.308857
SHE	1		0.743269
SLC39A1	1		0.105682
SSR2	1		0.102515
TDRD10	1		0.508338
UBAP2L	1		0.445876
UBE2Q1	1		0.857763
UBQLN4	1		0.173854
YY1AP1	1		0.940509
FCGR2A	2	1	0.784997	Yes	Yes	Yes
FCGR3A	2		0.214184
HSPA6	2		0.167821
ATF6	2		0.460018
SDHC	2		0.172922
FCGR3B	2		0.799967
NOS1AP	2		0.962399
UHMK1	2		0.957772
PFDN2	2		0.179359
NDUFS2	2		0.118642
FCGR2B	2		0.102157
DUSP12	2		0.95867
KLHDC9	2		0.811908
C1orf192	2		0.409035
FCRLA	2		0.959495
FCRLB	2		0.897389
MPZ	2		0.155773
PCP4L1	2		0.674891
ADAMTS4	2		0.676034
APOA2	2		0.137068
B4GALT3	2		0.875863
DEDD	2		0.158469
FCER1G	2		0.980497
NIT1	2		0.832321
NR1I3	2		0.904631
PPOX	2		0.879607
PVRL4	2		0.586216
TOMM40L	2		0.189449
UFC1	2		0.797292
USP21	2		0.758096
ARHGAP30	2		0.102824
C1orf111	2		0.944743
C1orf226	2		0.694037
CD244	2		0.132739
CD48	2		0.977136
CD84	2		0.407258
F11R	2		0.404055
ITLN1	2		0.869471
ITLN2	2		0.629746
LY9	2		0.110302
OLFML2B	2		0.78713
SH2D1B	2		0.107552
SLAMF1	2		0.300101
SLAMF6	2		0.18306
SLAMF7	2		0.150403
TSTD1	2		0.35643
USF1	2		0.402353
VAMP4	3	1	0.243647	Yes	Yes	Yes
DNM3	3	2	0.175584
METTL13	3		0.844508
PRRC2C	3		0.4489
FMO4	3		0.188854
SUCO	3		0.875313
PIGC	3		0.409615
MYOC	3		0.100806
C1orf105	3		0.754826
FASLG	3		0.175394
FMO1	3		0.754826
FMO2	3		0.175394
FMO3	3		0.955073
FMO6P	3		0.73463
MROH9	3		0.326708
NUCKS1	4	1	0.77686	Yes	Yes	Yes
RAB7L1	4	2	0.420789		Yes
SLC41A1	4		0.319335
SLC45A3	4		0.822237
ELK4	4		0.608074
MFSD4	4		0.576762
NFASC	4		0.977123
SLC26A9	4		0.184079
CTSE	4		0.123759
SRGAP2	4		0.973774
DSTYK	4		0.744795
PM20D1	4		0.163957
RASSF5	4		0.501073
CDK18	4		0.131654
KLHDC8A	4		0.646386
LEMD1	4		0.404207
NUAK2	4		0.733563
AVPR1B	4		0.102472
C1orf147	4		0.95867
C1orf186	4		0.785077
CNTN2	4		0.591439
FAM72A	4		0.129488
IKBKE	4		0.879352
RBBP5	4		0.864303
TMCC2	4		0.00766215
TMEM81	4		0.00766215
ITPKB	5	1	0.540281	Yes	Yes	Yes
CDC42BPA	5		0.0134445
PARP1	5		0.0134402
C1orf95	5		0.0116453
SRP9	5		0.00882417
ADCK3	5		0.00816014
ACBD3	5		0.00805026
PSEN2	5		0.00781256
EPHX1	5		0.00766215
H3F3A	5		0.00766215
LEFTY1	5		0.00766215
LEFTY2	5		0.00766215
LIN9	5		0.00766215
MIXL1	5		0.00766215
PYCR2	5		0.00766215
SDE2	5		0.00766215
TMEM63A	5		0.00766215
ZNF678	5		0.00766215
SIPA1L2	6	1	0.84896	Yes	Yes	Yes
MAP10	6		0.0256907
NTPCR	6		0.0252938
PCNXL2	6		0.0129608
DISC1	6		0.0078246
TSNAX	6		0.00767592
TSNAX-DISC1	6		0.00767592
KCNS3	7	1	0.834962	Yes	Yes	Yes
SMC6	7	2	0.103132
GEN1	7		0.0259498
MSGN1	7		0.0259101
VSNL1	7		0.0155462
NT5C1B	7		0.00767592
NT5C1B-RDH14	7		0.00767592
RAD51AP2	7		0.00767592
RDH14	7		0.00767592
KCNIP3	8	1	0.770249	Yes	Yes	Yes
PROM2	8		0.0744723
FAHD2A	8		0.0547098
ZNF2	8		0.0169694
ADRA2B	8		0.0139318
ANKRD36C	8		0.0127695
MRPS5	8		0.0108541
ZNF514	8		0.00977152
MAL	8		0.00915769
CIAO1	8		0.00787916
TRIM43	8		0.00786639
STARD7	8		0.00783546
ASTL	8		0.00767592
DUSP2	8		0.00767592
GPAT2	8		0.00767592
TEKT4	8		0.00767592
TMEM127	8		0.00767592
ITPRIPL1	8		0.00766215
SNRNP200	8		0.00766215
MAP4K4	9	1	0.872926	Yes	Yes	Yes
IL1R1	9		0.0406449
IL1R2	9		0.0273349
RFX8	9		0.0256907
RNF149	9		0.0127941
IL18RAP	9		0.0109362
TBC1D8	9		0.00921815
NPAS2	9		0.00857196
IL1RL2	9		0.00832092
CREG2	9		0.00781076
CNOT11	9		0.00767592
IL18R1	9		0.00767592
IL1RL1	9		0.00767592
MFSD9	9		0.00767592
RPL31	9		0.00767592
SLC9A2	9		0.00767592
SLC9A4	9		0.00767592
TMEM182	9		0.00767592
TMEM163	10	1	0.977053	Yes	Yes	Yes
MGAT5	10		0.0134142
RAB3GAP1	10		0.0134092
CCNT2	10		0.0131154
R3HDM1	10		0.0128266
ZRANB3	10		0.01123
ACMSD	10		0.00786639
MAP3K19	10		0.0077452
STK39	11	1	0.8962	Yes	Yes	Yes
CERS6	11		0.0201887
B3GALT1	11		0.0199536
ABCB11	11		0.0099177
DHRS9	11		0.0099177
G6PC2	11		0.0099177
LRP2	11		0.0099177
NOSTRIN	11		0.0099177
SPC25	11		0.0099177
XIRP2	11		0.0099177
TBC1D5	12	1	0.736598		Yes	Yes
SATB1	12	2	0.159663	Yes
KCNH8	12		0.00791153
RBMS3	13	1	0.221284			Yes
ZCWPW2	13		0.0918786		Yes
AZI2	13		0.0472954
CMC1	13		0.01625
EOMES	13		0.00993549
IP6K2	14	1	0.57753	Yes	Yes
NCKIPSD	14	2	0.37206			Yes
CELSR3	14	3	0.228375
PRKAR2A	14		0.0568135
SLC26A6	14		0.0163845
PFKFB4	14		0.0160891
QRICH1	14		0.0158088
KLHDC8B	14		0.0155563
P4HTM	14		0.014616
BSN	14		0.0143182
ARIH2	14		0.0140787
USP4	14		0.0136982
USP19	14		0.0134402
ATRIP	14		0.0133698
MAP4	14		0.0127467
SMARCC1	14		0.0127077
GPX1	14		0.0122118
TMEM89	14		0.0121621
TREX1	14		0.0120827
TCTA	14		0.0117556
NME6	14		0.0116519
CCDC71	14		0.0115619
C3orf62	14		0.0109503
DALRD3	14		0.0104587
NDUFAF3	14		0.0100566
LAMB2	14		0.00994897
ZNF589	14		0.00916103
AMT	14		0.0089977
UQCRC1	14		0.00865794
RHOA	14		0.00830583
DHX30	14		0.00823694
UCN2	14		0.00810068
WDR6	14		0.00809347
TMA7	14		0.00799405
QARS	14		0.00782849
ARIH2OS	14		0.00781256
CCDC51	14		0.00781256
COL7A1	14		0.00781256
SHISA5	14		0.00781256
SLC25A20	14		0.00781256
NICN1	14		0.00779322
FBXW12	14		0.0077452
IMPDH2	14		0.0077452
PLXNB1	14		0.0077452
SPINK8	14		0.0077452
APEH	14		0.00766215
C3orf84	14		0.00766215
CAMP	14		0.00766215
CCDC36	14		0.00766215
CDC25A	14		0.00766215
DAG1	14		0.00766215
MST1	14		0.00766215
RNF123	14		0.00766215
KPNA1	15	1	0.963697	Yes	Yes	Yes
PARP9	15		0.0918935
WDR5B	15		0.0255152
DTX3L	15		0.0253873
PARP15	15		0.0187499
FAM162A	15		0.0161387
IQCB1	15		0.0131119
ADCY5	15		0.0127467
GOLGB1	15		0.0127467
PDIA5	15		0.00917344
SEC22A	15		0.00917344
DIRC2	15		0.00882619
HSPBAP1	15		0.00864312
CCDC58	15		0.00798944
CSTA	15		0.00796997
PARP14	15		0.00786639
SEMA5B	15		0.00778659
CASR	15		0.0077452
CD86	15		0.0077452
EAF2	15		0.00768028
ARGFX	15		0.00766215
FBXO40	15		0.00766215
HCLS1	15		0.00766215
ILDR1	15		0.00766215
POLQ	15		0.00766215
SLC15A2	15		0.00766215
P2RY12	16	1	0.338798			Yes
MED12L	16	2	0.145454	Yes	Yes
IGSF10	16		0.0372736
P2RY13	16		0.0253873
SUCNR1	16		0.0202117
MBNL1	16		0.0127467
TSC22D2	16		0.0127467
P2RY14	16		0.0105893
SERP1	16		0.00823694
GPR87	16		0.00786639
GPR171	16		0.00781256
AADACL2	16		0.0077452
AADAC	16		0.00766215
CLRN1	16		0.00766215
EIF2A	16		0.00766215
FAM188B2	16		0.00766215
FAM194A	16		0.00766215
SIAH2	16		0.00766215
TMEM14E	16		0.00766215
SPTSSB	17	1	0.763676	Yes	Yes	Yes
NMD3	17		0.0234923
PPM1L	17		0.0134445
KPNA4	17		0.0127077
B3GALNT1	17		0.00796568
OTOL1	17		0.00781256
ARL14	17		0.00766215
IFT80	17		0.00766215
SMC4	17		0.00766215
TRIM59	17		0.00766215
MCCC1	18	1	0.765018	Yes	Yes
DCUN1D1	18	2	0.633688			Yes
LAMP3	18		0.0259498
MCF2L2	18		0.0136972
KLHL24	18		0.0127695
YEATS2	18		0.0127695
ABCC5	18		0.0127467
ATP11B	18		0.012092
B3GNT5	18		0.00787869
KLHL6	18		0.00767592
HTR3D	18		0.00766215
MAP6D1	18		0.00766215
PARL	18		0.00766215
TMEM175	19	1	0.900104	Yes	Yes
GAK	19	2	0.300022	Yes	Yes	Yes
DGKQ	19	3	0.208145		Yes
IDUA	19		0.0555488
SLC26A1	19		0.0454669
CRIPAK	19		0.0277869
ZNF595	19		0.0247813
FGFRL1	19		0.0222036
ZNF721	19		0.0216737
SPON2	19		0.0144221
PCGF3	19		0.0140567
MFSD7	19		0.0134402
MYL5	19		0.0134402
UVSSA	19		0.0134402
WHSC1	19		0.0127467
ATP5I	19		0.0125072
CTBP1	19		0.0112901
CPLX1	19		0.00801938
RNF212	19		0.00781256
MAEA	19		0.00777002
PDE6B	19		0.0077452
FAM53A	19		0.00766215
FGFR3	19		0.00766215
LETM1	19		0.00766215
NKX1-1	19		0.00766215
PIGG	19		0.00766215
SLBP	19		0.00766215
TACC3	19		0.00766215
TMEM129	19		0.00766215
ZNF141	19		0.00766215
ZNF732	19		0.00766215
FBXL5	20	1	0.63781
FAM200B	20	2	0.419116
BST1	20	3	0.36653	Yes	Yes	Yes
CD38	20		0.020629
LDB2	20		0.0127467
CPEB2	20		0.00915181
CC2D2A	20		0.0079749
FGFBP1	20		0.00786639
TAPT1	20		0.00782139
FGFBP2	20		0.00781256
C1QTNF7	20		0.0077452
PROM1	20		0.0077452
LCORL	21	1	0.951484	Yes	Yes	Yes
DCAF16	21		0.034913
FAM184B	21		0.0259498
NCAPG	21		0.0259498
MED28	21		0.0135534
QDPR	21		0.0127644
LAP3	21		0.0101719
CLRN2	21		0.00767592
SCARB2	22	1	0.96254	Yes	Yes	Yes
FAM47E-STBD1	22	2	0.695739	Yes	Yes
FAM47E	22	3	0.319141	Yes	Yes
CCDC158	22		0.0507983
NUP54	22		0.0393177
G3BP2	22		0.0216737
CXCL10	22		0.0141529
CXCL9	22		0.0141529
2023-09-11	22		0.0127467
CCNI	22		0.0127077
NAAA	22		0.00946611
USO1	22		0.00857535
SHROOM3	22		0.00850874
ART3	22		0.00786639
CXCL11	22		0.00786639
SDAD1	22		0.00782924
PPEF2	22		0.0077452
RCHY1	22		0.00768671
C4orf26	22		0.00766215
CCNG2	22		0.00766215
CDKL2	22		0.00766215
SOWAHB	22		0.00766215
THAP6	22		0.00766215
SNCA	23	1	0.976917	Yes	Yes
MMRN1	23	2	0.25738		Yes	Yes
CCSER1	23	3	0.120913		Yes
HERC3	23		0.0111909
GPRIN3	23		0.0111521
FAM13A	23		0.00804693
TIGD2	23		0.00765897
CAMK2D	24	1	0.833522	Yes	Yes	Yes
ANK2	24	2	0.10486
ARSJ	24		0.0252938
C4orf21	24		0.0252938
LARP7	24		0.0252938
NEUROG2	24		0.0252938
CLCN3	25	1	0.982533	Yes	Yes	Yes
NEK1	25	2	0.925124
C4orf27	25		0.0435065
CBR4	25		0.0127695
PALLD	25		0.0127467
SH3RF1	25		0.0121976
MFAP3L	25		0.00823925
AADAT	25		0.00781076
NDUFAF2	26	1	0.725007		Yes
ELOVL7	26	2	0.703053	Yes	Yes	Yes
ERCC8	26	3	0.205464
PDE4D	26		0.0134142
ZSWIM6	26		0.0127731
DEPDC1B	26		0.00781256
SMIM15	26		0.00781256
C5orf64	26		0.00766215
PPIP5K2	27	1	0.601751
GIN1	27	2	0.562047			Yes
PAM	27	3	0.226832	Yes	Yes
C5orf30	27		0.050885
SLCO4C1	27		0.0109362
NUDT12	27		0.00767592
SLCO6A1	27		0.00767592
C5orf24	28	1	0.749061	Yes		Yes
DDX46	28	2	0.599769		Yes
CAMLG	28	3	0.399399		Yes
TXNDC15	28		0.120572
PCBD2	28		0.0381327
SEC24A	28		0.0368455
UBE2B	28		0.0127417
H2AFY	28		0.0127077
SKP1	28		0.0127077
SAR1B	28		0.00938442
VDAC1	28		0.00917344
CDKN2AIPNL	28		0.00782849
CXCL14	28		0.00782139
C5orf66	28		0.00781256
CATSPER3	28		0.00781256
PITX1	28		0.00781256
JADE2	28		0.0077452
PPP2CA	28		0.00768028
C5orf15	28		0.00766215
C5orf20	28		0.00766215
CDKL3	28		0.00766215
NEUROG1	28		0.00766215
SLC25A48	28		0.00766215
TCF7	28		0.00766215
TIFAB	28		0.00766215
HIST1H2BL	29	1	0.16202		Yes	Yes
HIST1H2AI	29	2	0.161323
HIST1H4J	29	3	0.105058
HIST1H2BN	29		0.0771987
ZNF391	29		0.0388517
HIST1H3J	29		0.0359485
HIST1H2BO	29		0.0335731
HIST1H4K	29		0.0335731
HIST1H1B	29		0.0332851
OR2B2	29		0.0332851
HIST1H3H	29		0.0304273
ZKSCAN8	29		0.0297497
ZNF165	29		0.028422
PGBD1	29		0.028289
ZSCAN23	29		0.024288
ZSCAN16	29		0.0232474
ZKSCAN3	29		0.0220245
POM121L2	29		0.0207538
ZSCAN31	29		0.0200195
HIST1H2AJ	29		0.0184459
HIST1H2BM	29		0.0184459
HIST1H2AK	29		0.0181528
HIST1H2AL	29		0.0181528
HIST1H2AM	29		0.0181528
HIST1H3I	29		0.0181528
HIST1H4L	29		0.0181528
ZSCAN9	29		0.0181416
HIST1H2AH	29		0.0179995
HIST1H4I	29		0.0179995
HIST1H2BJ	29		0.0173257
ZKSCAN4	29		0.0165712
SCAND3	29		0.0151961
ZSCAN12	29		0.0151961
PRSS16	29		0.0141419
HIST1H2BK	29		0.0111655
ZNF184	29		0.0109889
NKAPL	29		0.0107912
OR2B6	29		0.010159
GPX5	29		0.00993549
GPX6	29		0.00993549
HIST1H2AG	29		0.00993549
TRIM40	30	1	0.289344	Yes	Yes
PSORS1C2	30	2	0.158887		Yes	Yes
PSORS1C1	30		0.0972969		Yes
TRIM31	30		0.0476565
C6orf15	30		0.0476528
CDSN	30		0.0476528
TRIM10	30		0.0476528
TRIM15	30		0.0476528
RPP21	30		0.0296891
FLOT1	30		0.028973
DDR1	30		0.02745
IER3	30		0.026498
HLA-E	30		0.0258618
TRIM39	30		0.0257492
VARS2	30		0.025004
TUBB	30		0.0219723
TRIM26	30		0.0168569
PPP1R10	30		0.0144305
OR12D2	30		0.0139013
ABCF1	30		0.0136356
C6orf136	30		0.0135624
GNL1	30		0.0135069
ATAT1	30		0.0134189
MRPS18B	30		0.0134189
PRR3	30		0.0134189
ZNRD1	30		0.0132677
DHX16	30		0.0130423
MDC1	30		0.0129853
DPCR1	30		0.0128035
GTF2H4	30		0.0128035
MUC21	30		0.0128035
MUC22	30		0.0128035
NRM	30		0.0128035
PPP1R18	30		0.0128035
SFTA2	30		0.0128035
TRIM39-RPP21	30		0.0128035
GABBR1	30		0.0126798
RNF39	30		0.0119027
ZFP57	30		0.0111026
HLA-A	30		0.00949033
HLA-F	30		0.00908095
PPP1R11	30		0.00775747
HLA-G	30		0.0076682
MAS1L	30		0.00764523
MOG	30		0.00764523
OR10C1	30		0.00764523
OR11A1	30		0.00764523
OR12D3	30		0.00764523
OR14J1	30		0.00764523
OR2H1	30		0.00764523
OR2H2	30		0.00764523
OR2J2	30		0.00764523
OR5V1	30		0.00764523
UBD	30		0.00764523
EHMT2	31	1	0.274938
SLC44A4	31	2	0.261449		Yes	Yes
HLA-DRB1	31	3	0.208426
HLA-DQA1	31		0.0683983
C2	31		0.0652694
NEU1	31		0.0585458
C6orf48	31		0.0416916
ZBTB12	31		0.0275907
HSPA1B	31		0.0228355
HSPA1A	31		0.0171435
AGPAT1	31		0.0152703
BAG6	31		0.015141
PRRC2A	31		0.015141
TAPBP	31		0.015141
ATF6B	31		0.0151078
HLA-DRA	31		0.0141662
TAP1	31		0.0137596
HLA-DOA	31		0.0136129
AGER	31		0.0134107
NOTCH4	31		0.0134107
PBX2	31		0.0134107
LY6G6C	31		0.0132969
VWA7	31		0.0132969
ZBTB22	31		0.0132969
EGFL8	31		0.0132677
PPT2	31		0.0132677
HLA-DQB1	31		0.0132178
TNXB	31		0.0132161
HLA-DRB5	31		0.0125837	Yes
HSPA1L	31		0.0123398
CFB	31		0.0119027
LY6G5C	31		0.0117556
HLA-DOB	31		0.0116262
LY6G5B	31		0.0115274
CYP21A2	31		0.0114031
TAP2	31		0.0113083
PSMB9	31		0.0110529
SKIV2L	31		0.0100499
RPS18	31		0.0097685
DDAH2	31		0.00910342
VARS	31		0.00877434
NELFE	31		0.00875499
CUTA	31		0.00873165
PFDN6	31		0.00873165
PHF1	31		0.00873165
SYNGAP1	31		0.00873165
BRD2	31		0.00871239
PRRT1	31		0.00871239
RING1	31		0.00871239
HLA-DQA2	31		0.00830415
HLA-DQB2	31		0.00826741
C4A	31		0.0079839
C4B	31		0.0079839
CSNK2B	31		0.0078399
HLA-DPB1	31		0.00780412
BTNL2	31		0.00779531
RXRB	31		0.00778778
HLA-DMA	31		0.00775272
C6orf10	31		0.00772809
GPSM3	31		0.00772809
PPT2-EGFL8	31		0.00772809
PSMB8	31		0.00772809
RNF5	31		0.00772809
GPANK1	31		0.00771268
RGL2	31		0.00768028
WDR46	31		0.00768028
SLC39A7	31		0.00766332
ABHD16A	31		0.00766215
AIF1	31		0.00766215
APOM	31		0.00766215
B3GALT4	31		0.00766215
BAK1	31		0.00766215
C6orf25	31		0.00766215
C6orf47	31		0.00766215
CLIC1	31		0.00766215
DAXX	31		0.00766215
GGNBP1	31		0.00766215
KIFC1	31		0.00766215
LY6G6D	31		0.00766215
LY6G6E	31		0.00766215
LY6G6F	31		0.00766215
MSH5	31		0.00766215
MSH5-SAPCD1	31		0.00766215
SAPCD1	31		0.00766215
VPS52	31		0.00766215
ZBTB9	31		0.00766215
COL11A2	31		0.00764523
DXO	31		0.00764523
FKBPL	31		0.00764523
HLA-DMB	31		0.00764523
HLA-DPA1	31		0.00764523
HSD17B8	31		0.00764523
LSM2	31		0.00764523
STK19	31		0.00764523
RIMS1	32	1	0.308857	Yes	Yes	Yes
SMAP1	32		0.0208461
OGFRL1	32		0.0158236
KCNQ5	32		0.0134393
B3GAT2	32		0.0131854
FYN	33	1	0.743269	Yes	Yes	Yes
TUBE1	33	2	0.105682
FAM229B	33		0.0475407
WISP3	33		0.0332851
REV3L	33		0.0237558
TRAF3IP2	33		0.017626
KIAA1919	33		0.0143169
RPF2	33		0.0143169
SLC16A10	33		0.0143169
LAMA4	33		0.0109389
GTF3C6	33		0.0102632
RFPL4B	33		0.00993549
RPS12	34	1	0.102515	Yes	Yes	Yes
SLC18B1	34		0.0603368
VNN3	34		0.0542774
VNN1	34		0.0532881
VNN2	34		0.0532881
TAAR1	34		0.0332851
TAAR2	34		0.0330054
TAAR5	34		0.0330054
TAAR6	34		0.0330054
STX7	34		0.0278349
EYA4	34		0.0158636
ENPP1	34		0.0147879
TAAR8	34		0.0107446
CTGF	34		0.00993549
TCF21	34		0.00993549
MOXD1	34		0.0099136
MALSU1	35	1	0.508338
GPNMB	35	2	0.445876	Yes	Yes	Yes
NUPL2	35		0.0359307
KLHL7	35		0.0142912
FAM126A	35		0.0136484
TRA2A	35		0.0135728
RAPGEF5	35		0.0127467
IGF2BP3	35		0.00786639
CCDC126	35		0.0077452
FAM221A	35		0.00766215
IL6	35		0.00766215
STEAP1B	35		0.00766215
STK31	35		0.00766215
TOMM7	35		0.00766215
KCTD7	36	1	0.857763			Yes
TYW1	36	2	0.173854
RABGEF1	36		0.0656751		Yes
TMEM248	36		0.0579174
SBDS	36		0.0476984
VKORC1L1	36		0.0270801
TPST1	36		0.0251521
CRCP	36		0.024376
ASL	36		0.0143169
GUSB	36		0.0143169
CTSB	37	1	0.940509	Yes	Yes	Yes
FDFT1	37	2	0.784997
FAM167A	37		0.013895
SLC35G5	37		0.0132969
XKR6	37		0.0130225
NEIL2	37		0.00831764
BLK	37		0.0081693
C8orf49	37		0.00786639
DEFB134	37		0.00786639
DEFB135	37		0.00786639
DEFB136	37		0.00786639
GATA4	37		0.00786639
ZNF705D	37		0.00786639
MTMR9	37		0.00781055
FAM86B1	37		0.00779857
USP17L2	37		0.00779857
C8orf12	37		0.0077452
DEFB130	37		0.00766215
FAM86B2	37		0.00766215
LONRF1	37		0.00766215
MICU3	38	1	0.214184
MTMR7	38	2	0.167821
FGF20	38		0.0629177	Yes	Yes	Yes
ZDHHC2	38		0.0552648
VPS37A	38		0.0505674
CNOT7	38		0.047549
MSR1	38		0.0383169
SLC7A2	38		0.0324993
MTUS1	38		0.0148523
PDGFRL	38		0.0105761
BIN3	39	1	0.460018	Yes	Yes	Yes
CCAR2	39	2	0.172922		Yes
PDLIM2	39		0.0980766
SORBS3	39		0.0878851
C8orf58	39		0.0792067
EGR3	39		0.0244649
NUDT18	39		0.014835
PPP3CC	39		0.0136243
XPO7	39		0.0127077
GFRA2	39		0.0110205
PHYHIP	39		0.0103593
DMTN	39		0.00917344
NPM2	39		0.00917344
SLC39A14	39		0.00874614
ENTPD4	39		0.00853375
SLC25A37	39		0.0079055
BMP1	39		0.0077452
PEBP4	39		0.0077452
PIWIL2	39		0.0077452
POLR3D	39		0.0077452
RHOBTB2	39		0.0077452
TNFRSF10B	39		0.0077452
HR	39		0.00774455
TNFRSF10D	39		0.00768671
CHMP7	39		0.00766215
DOK2	39		0.00766215
FAM160B2	39		0.00766215
FGF17	39		0.00766215
LGI3	39		0.00766215
LOXL2	39		0.00766215
R3HCC1	39		0.00766215
REEP4	39		0.00766215
SFTPC	39		0.00766215
TNFRSF10A	39		0.00766215
TNFRSF10C	39		0.00766215
FAM49B	40	1	0.799967	Yes	Yes	Yes
GSDMC	40		0.0259101
ASAP1	40		0.0195659
ADCY8	40		0.012128
SH3GL2	41	1	0.962399	Yes	Yes	Yes
CNTLN	41		0.013155
BNC2	41		0.0128861
ADAMTSL1	41		0.00766215
UBAP2	42	1	0.957772	Yes	Yes	Yes
NUDT2	42		0.0199782
UBAP1	42		0.0172227
FAM219A	42		0.014534
UBE2R2	42		0.0136497
KIF24	42		0.0135874
AQP3	42		0.0132969
DCTN3	42		0.0132969
RPP25L	42		0.0132969
NFX1	42		0.0127077
SIGMAR1	42		0.0117556
PRSS3	42		0.0115453
C9orf24	42		0.00850511
DCAF12	42		0.00786455
DNAI1	42		0.0077452
KIAA1161	42		0.0077452
ENHO	42		0.00768671
SMU1	42		0.00768028
ANKRD18B	42		0.00766215
AQP7	42		0.00766215
ARID3C	42		0.00766215
B4GALT1	42		0.00766215
BAG1	42		0.00766215
C9orf131	42		0.00766215
CCL19	42		0.00766215
CCL21	42		0.00766215
CCL27	42		0.00766215
CHMP5	42		0.00766215
CNTFR	42		0.00766215
DNAJB5	42		0.00766215
FAM205A	42		0.00766215
GALT	42		0.00766215
IL11RA	42		0.00766215
KIAA1045	42		0.00766215
NOL6	42		0.00766215
SPINK4	42		0.00766215
ITGA8	43	1	0.179359	Yes	Yes
FAM171A1	43	2	0.118642			Yes
FAM188A	43	3	0.102157
NMT2	43		0.0295014
RPP38	43		0.0262284
ACBD7	43		0.0252938
C10orf111	43		0.0252938
DCLRE1C	43		0.0252938
MEIG1	43		0.0252938
OLAH	43		0.0252938
SUV39H2	43		0.00819012
HSPA14	43		0.00769408
C1QL3	43		0.00767592
CDNF	43		0.00767592
FAM107B	43		0.00767592
PTER	43		0.00767592
GBF1	44	1	0.95867	Yes	Yes	Yes
PSD	44	2	0.811908		Yes
PITX3	44	3	0.409035
FBXL15	44		0.367608
CUEDC2	44		0.229746
NFKB2	44		0.191516
TMEM180	44		0.0546151
ELOVL3	44		0.0284074
C10orf95	44		0.0139265
C10orf76	44		0.0135759
SFXN2	44		0.0134402
AS3MT	44		0.0132969
C10orf32	44		0.0132451
FBXW4	44		0.0127483
BTRC	44		0.0127467
CNNM2	44		0.0127467
NT5C2	44		0.0127467
MGEA5	44		0.0127417
ARL3	44		0.00830864
ACTR1A	44		0.00817692
SUFU	44		0.00810837
NOLC1	44		0.00787869
PPRC1	44		0.00787869
LDB1	44		0.00786639
HPS6	44		0.00781256
TRIM8	44		0.0077452
C10orf32-ASMT	44		0.00766215
CYP17A1	44		0.00766215
DPCD	44		0.00766215
FGF8	44		0.00766215
KCNIP2	44		0.00766215
NPM3	44		0.00766215
POLL	44		0.00766215
RPEL1	44		0.00766215
WBP1L	44		0.00766215
INPP5F	45	1	0.959495	Yes	Yes
BAG3	45	2	0.897389	Yes	Yes	Yes
TIAL1	45	3	0.155773
RGS10	45		0.0909664		Yes
SEC23IP	45		0.014534
CACUL1	45		0.0127467
GRK5	45		0.00953081
EIF3A	45		0.00917344
SFXN4	45		0.00898851
MCMBP	45		0.00804202
C10orf85	45		0.00766215
FAM45A	45		0.00766215
NANOS1	45		0.00766215
PPAPDC1A	45		0.00766215
PRDX3	45		0.00766215
RNF141	46	1	0.674891	Yes	Yes	Yes
MTRNR2L8	46		0.0903056
AMPD3	46		0.0373375
MRVI1	46		0.0363358
LYVE1	46		0.0202306
SBF2	46		0.0136882
EIF4G2	46		0.0117817
SWAP70	46		0.00807502
ADM	46		0.00781256
CTR9	46		0.00781256
ZBED5	46		0.0077452
GALNT18	46		0.00768573
CSNK2A3	46		0.00766215
WEE1	46		0.00766215
DLG2	47	1	0.676034	Yes	Yes
PRCP	47	2	0.137068
RAB30	47		0.0565434
CCDC90B	47		0.0259837			Yes
ANKRD42	47		0.0259104
C11orf82	47		0.0252938
PCF11	47		0.0252938
IGSF9B	48	1	0.875863	Yes	Yes	Yes
JAM3	48	2	0.158469
SPATA19	48		0.0452368
OPCML	48		0.0135017
ACAD8	48		0.00781076
NCAPD3	48		0.00781076
VPS26B	48		0.00781076
GLB1L3	48		0.00779857
THYN1	48		0.00779857
B3GAT1	48		0.00770271
GLB1L2	48		0.00767592
LRRK2	49	1	0.980497	Yes	Yes	Yes
SLC2A13	49	2	0.832321		Yes
MUC19	49		0.0843527		Yes
CNTN1	49		0.0129272
PDZRN4	49		0.011363
KIF21A	49		0.0112427
C12orf40	49		0.00820167
ABCD2	49		0.00765897
SCAF11	50	1	0.904631	Yes	Yes	Yes
SLC38A1	50		0.0482214
ARID2	50		0.0402742
SLC38A2	50		0.0250174
ANO6	50		0.0160132
SLC38A4	50		0.00993549
DBX2	50		0.0099177
HIP1R	51	1	0.879607	Yes	Yes	Yes
CCDC62	51	2	0.586216		Yes
VPS37B	51	3	0.189449
DENR	51		0.0649929
ABCB9	51		0.0160851
DDX55	51		0.0142142
ARL6IP4	51		0.0140567
HCAR2	51		0.0140567
SETD8	51		0.0133822
MPHOSPH9	51		0.013368
CLIP1	51		0.0133588
CDK2AP1	51		0.0133378
RILPL2	51		0.0132451
HCAR1	51		0.0116212
HCAR3	51		0.0105728
SBNO1	51		0.010306
PITPNM2	51		0.00950338
RSRC2	51		0.00885563
MLXIP	51		0.00854798
RILPL1	51		0.0079242
OGFOD2	51		0.00781256
C12orf65	51		0.00777002
KNTC1	51		0.0077452
ZCCHC8	51		0.0077452
ATP6V0A2	51		0.00768671
GTF2H3	51		0.00768028
B3GNT4	51		0.00766215
BCL7A	51		0.00766215
DIABLO	51		0.00766215
DNAH10	51		0.00766215
EIF2B1	51		0.00766215
IL31	51		0.00766215
LRRC43	51		0.00766215
PSMD9	51		0.00766215
SNRNP35	51		0.00766215
TCTN2	51		0.00766215
TMED2	51		0.00766215
VPS33A	51		0.00766215
WDR66	51		0.00766215
FBRSL1	52	1	0.797292	Yes	Yes	Yes
MUC8	52		0.0850172
GOLGA3	52		0.0223801
CHFR	52		0.0222142
ZNF84	52		0.0171825
ULK1	52		0.0169864
EP400	52		0.0153441
SFSWAP	52		0.0153441
GALNT9	52		0.0148942
ANKLE2	52		0.0147667
EP400NL	52		0.0133374
DDX51	52		0.0128739
ZNF10	52		0.0128294
PUS1	52		0.0124668
ZNF605	52		0.0124668
PGAM5	52		0.0109826
POLE	52		0.0109826
ZNF891	52		0.0108873
MMP17	52		0.0107719
NOC4L	52		0.0107719
ZNF140	52		0.0107719
PXMP2	52		0.0101495
P2RX2	52		0.0101119
ANHX	52		0.0099177
ZNF26	52		0.0099177
ZNF268	52		0.0099177
CAB39L	53	1	0.758096	Yes	Yes	Yes
FNDC3A	53	2	0.102824
EBPL	53		0.0398917
RCBTB1	53		0.0380771
CDADC1	53		0.0275869
SETDB2	53		0.0273621
PHF11	53		0.0266102
MLNR	53		0.0259101
ARL11	53		0.0256907
KPNA3	53		0.0149956
RB1	53		0.0127695
CYSLTR2	53		0.00767592
DLEU1	53		0.00767592
KCNRG	53		0.00767592
LPAR6	53		0.00767592
RCBTB2	53		0.00767592
SPRYD7	53		0.00767592
TRIM13	53		0.00767592
MBNL2	54	1	0.944743	Yes	Yes	Yes
HS6ST3	54		0.0226209
FARP1	54		0.019904
RAP2A	54		0.0164951
IPO5	54		0.0128294
OXGR1	54		0.0101815
RNF113B	54		0.0099177
MIPOL1	55	1	0.694037	Yes	Yes
TTC6	55	2	0.132739			Yes
FOXA1	55		0.0273621
SLC25A21	55		0.00999705
SLC25A21-AS1	55		0.00832092
CLEC14A	55		0.00767592
NKX2-1	55		0.00767592
NKX2-8	55		0.00767592
PAX9	55		0.00767592
SSTR1	55		0.00767592
GCH1	56	1	0.977136	Yes	Yes	Yes
SOCS4	56	2	0.407258
WDHD1	56	3	0.404055		Yes
MAPK1IP1L	56		0.0931011
FBXO34	56		0.0192891
SAMD4A	56		0.0135524
KTN1	56		0.0127467
LGALS3	56		0.0117698
ATG14	56		0.0116868
DLGAP5	56		0.00786639
CDKN3	56		0.00767592
CGRRF1	56		0.00767592
CNIH1	56		0.00767592
GMFB	56		0.00767592
TBPL2	56		0.00767592
BMP4	56		0.00766215
RPS6KL1	57	1	0.869471	Yes	Yes	Yes
DLST	57	2	0.629746		Yes
PGF	57	3	0.110302
PROX2	57		0.0712606
MLH3	57		0.0161387
YLPM1	57		0.0137389
ISCA2	57		0.013574
LTBP2	57		0.0134796
LIN52	57		0.0127483
TTLL5	57		0.0127467
FCF1	57		0.0116659
EIF2B2	57		0.0116212
IFT43	57		0.00917344
NEK9	57		0.00879195
JDP2	57		0.00873165
TMED10	57		0.0082938
ACYP1	57		0.00806142
ABCD4	57		0.00796721
AREL1	57		0.00789985
ZC2HC1C	57		0.00786639
FOS	57		0.00779857
NPC2	57		0.00779857
ALDH6A1	57		0.00766215
BATF	57		0.00766215
C14orf1	57		0.00766215
CCDC176	57		0.00766215
COQ6	57		0.00766215
ENTPD5	57		0.00766215
FAM161B	57		0.00766215
FLVCR2	57		0.00766215
SYNDIG1L	57		0.00766215
VRTN	57		0.00766215
VSX2	57		0.00766215
ZNF410	57		0.00766215
GALC	58	1	0.78713	Yes	Yes	Yes
GPR65	58	2	0.107552
SPATA7	58		0.0222843
EML5	58		0.0212693
TTC8	58		0.0212049
ZC3H14	58		0.0150279
KCNK10	58		0.0129677
PTPN21	58		0.0128294
VPS13C	59	1	0.300101	Yes	Yes	Yes
RORA	59	2	0.18306
TLN2	59	3	0.150403
C2CD4A	59		0.0334006
C2CD4B	59		0.0324993
SYT17	60	1	0.35643	Yes	Yes
CLEC19A	60		0.0921121			Yes
C16orf62	60		0.0135314
SMG1	60		0.0135221
ARL6IP1	60		0.0127255
NPIPA8	60		0.0114219
IQCK	60		0.00889555
RPS15A	60		0.00886832
CCP110	60		0.00865882
COQ7	60		0.00787869
GDE1	60		0.00787869
TMC5	60		0.00787869
ITPRIPL2	60		0.00786639
TMC7	60		0.00782924
KNOP1	60		0.00767592
GPR139	60		0.00766215
GPRC5B	60		0.00766215
NOMO2	60		0.00766215
SPNS1	61	1	0.402353		Yes
CD19	61	2	0.243647	Yes	Yes
RABEP2	61	3	0.175584		Yes
NFATC2IP	61		0.166481		Yes
LAT	61		0.09091			Yes
ATP2A1	61		0.0339832
SH2B1	61		0.0236938
SULT1A1	61		0.0232643
XPO6	61		0.0216821
PAGR1	61		0.0139318
IL27	61		0.0132969
NPIPB6	61		0.0132451
GSG1L	61		0.0127467
SEZ6L2	61		0.0127467
NPIPB7	61		0.0118938
EIF3CL	61		0.0116623
APOBR	61		0.00998753
CLN3	61		0.00994897
SBK1	61		0.00994897
EIF3C	61		0.00944683
CCDC101	61		0.0090951
ATXN2L	61		0.00891563
SULT1A2	61		0.00834087
TUFM	61		0.00815521
NPIPB9	61		0.00781256
NPIPB11	61		0.0077452
NPIPB8	61		0.0077452
NUPR1	61		0.00769031
ASPHD1	61		0.00766215
BOLA2	61		0.00766215
C16orf54	61		0.00766215
CDIPT	61		0.00766215
KCTD13	61		0.00766215
KIF22	61		0.00766215
MAZ	61		0.00766215
MVP	61		0.00766215
PRRT2	61		0.00766215
QPRT	61		0.00766215
SLX1B	61		0.00766215
SPN	61		0.00766215
SULT1A4	61		0.00766215
ZG16	61		0.00766215
SETD1A	62	1	0.844508	Yes	Yes	Yes
STX1B	62	2	0.4489		Yes
HSD3B7	62	3	0.188854
ORAI3	62		0.132607
FBXL19	62		0.0889178
BCL7C	62		0.0444869
STX4	62		0.0354173
VKORC1	62		0.0238844
KAT8	62		0.0205131
INO80E	62		0.0202774
PRSS36	62		0.0171726
ZNF668	62		0.0139774
ZNF785	62		0.0137899
FUS	62		0.0135344
PRR14	62		0.0134402
ARMC5	62		0.0132969
ITGAL	62		0.0132969
MAPK3	62		0.0132969
ALDOA	62		0.0127467
ITGAM	62		0.012482
CTF1	62		0.0121621
C16orf93	62		0.0116453
TRIM72	62		0.0116453
ITGAD	62		0.00997879
PRSS53	62		0.00953662
BCKDK	62		0.00931184
YPEL3	62		0.00917344
ITGAX	62		0.00889977
C16orf98	62		0.00781256
PHKG2	62		0.00781256
PRSS8	62		0.00781256
PYCARD	62		0.00781256
PYDC1	62		0.00781256
RNF40	62		0.00781256
ZNF629	62		0.00781256
ZNF646	62		0.00781256
FBRS	62		0.0077452
SRCAP	62		0.0077452
ZNF688	62		0.0077452
ZNF689	62		0.0077452
ZNF764	62		0.0077452
HIRIP3	62		0.00774455
AHSP	62		0.00766215
BOLA2B	62		0.00766215
C16orf58	62		0.00766215
C16orf92	62		0.00766215
CD2BP2	62		0.00766215
CORO1A	62		0.00766215
COX6A2	62		0.00766215
DCTPP1	62		0.00766215
DOC2A	62		0.00766215
FAM57B	62		0.00766215
GDPD3	62		0.00766215
MYLPF	62		0.00766215
PPP4C	62		0.00766215
SEPHS2	62		0.00766215
2023-09-01	62		0.00766215
SLC5A2	62		0.00766215
SLX1A	62		0.00766215
SULT1A3	62		0.00766215
TAOK2	62		0.00766215
TBC1D10B	62		0.00766215
TBX6	62		0.00766215
TGFB1I1	62		0.00766215
TMEM219	62		0.00766215
ZNF267	62		0.00766215
ZNF48	62		0.00766215
ZNF720	62		0.00766215
ZNF747	62		0.00766215
ZNF768	62		0.00766215
ZNF771	62		0.00766215
ZNF843	62		0.00766215
CYLD	63	1	0.875313
NOD2	63	2	0.409615	Yes	Yes	Yes
SNX20	63	3	0.100806
PAPD5	63		0.0127467
HEATR3	63		0.00873165
ZNF423	63		0.00873165
BRD7	63		0.00805353
NKD1	63		0.00786639
ADCY7	63		0.0077452
CNEP1R1	63		0.00766215
SALL1	63		0.00766215
TOX3	64	1	0.754826		Yes	Yes
CHD9	64	2	0.175394	Yes
RBL2	64		0.0317315
RPGRIP1L	64		0.0143169
AKTIP	64		0.0142855
C16orf97	64		0.0099136
TOX3	65	1	0.754826		Yes	Yes
CHD9	65	2	0.175394	Yes
RBL2	65		0.0317315
FTO	65		0.023765
RPGRIP1L	65		0.0143169
AKTIP	65		0.0142855
C16orf97	65		0.0099136
ZBTB4	66	1	0.955073		Yes
POLR2A	66	2	0.73463		Yes
CHRNB1	66	3	0.326708	Yes	Yes	Yes
NLGN2	66		0.202078
FGF11	66		0.187973
SLC35G6	66		0.1451
TMEM102	66		0.0891443
EIF4A1	66		0.0292213
C17orf74	66		0.028346
SPEM1	66		0.028346
TNFSF12	66		0.0169258
TNFSF13	66		0.0145718
MPDU1	66		0.0141529
CD68	66		0.0140978
C17orf100	66		0.0139318
SENP3	66		0.0139265
TMEM256	66		0.0139265
TMEM256-PLSCR3	66		0.0139265
TNFSF12-TNFSF13	66		0.0139265
TNK1	66		0.0139265
VAMP2	66		0.0129036
FXR2	66		0.0084838
ACADVL	66		0.00822171
SAT2	66		0.00794911
LSMD1	66		0.0078952
ACAP1	66		0.00786639
KCTD11	66		0.00786639
NEURL4	66		0.00786639
SHBG	66		0.00786639
SOX15	66		0.00786639
TMEM95	66		0.00786639
TP53	66		0.00783759
ATP1B2	66		0.00781256
CLDN7	66		0.00781256
CTDNEP1	66		0.00781256
DLG4	66		0.00781256
DNAH2	66		0.00781256
DVL2	66		0.00781256
EFNB3	66		0.00781256
EIF5A	66		0.00781256
ELP5	66		0.00781256
GABARAP	66		0.00781256
GPS2	66		0.00781256
PHF23	66		0.00781256
SLC2A4	66		0.00781256
WRAP53	66		0.00781256
YBX2	66		0.00781256
ASGR1	66		0.0077452
ASGR2	66		0.0077452
CLEC10A	66		0.0077452
CYB5D1	66		0.0077452
KDM6B	66		0.0077452
TMEM88	66		0.0077452
NDEL1	66		0.00774455
PITPNM3	66		0.00774455
ALOX12	66		0.00766215
ALOX12B	66		0.00766215
ALOX15B	66		0.00766215
ALOXE3	66		0.00766215
ARHGEF15	66		0.00766215
AURKB	66		0.00766215
BCL6B	66		0.00766215
C17orf49	66		0.00766215
C17orf59	66		0.00766215
CHD3	66		0.00766215
CNTROB	66		0.00766215
CTC1	66		0.00766215
FBXO39	66		0.00766215
GUCY2D	66		0.00766215
HES7	66		0.00766215
KCNAB3	66		0.00766215
KIAA0753	66		0.00766215
KRBA2	66		0.00766215
MED31	66		0.00766215
ODF4	66		0.00766215
PER1	66		0.00766215
PFAS	66		0.00766215
RANGRF	66		0.00766215
RNASEK	66		0.00766215
RNASEK-C17orf49	66		0.00766215
RNF222	66		0.00766215
RPL26	66		0.00766215
SLC13A5	66		0.00766215
SLC16A11	66		0.00766215
SLC16A13	66		0.00766215
SLC25A35	66		0.00766215
TEKT1	66		0.00766215
TMEM107	66		0.00766215
TRAPPC1	66		0.00766215
TXNDC17	66		0.00766215
XAF1	66		0.00766215
MLX	67	1	0.77686		Yes
FAM134C	67	2	0.420789		Yes
TUBG2	67	3	0.319335
PSMC3IP	67		0.133085			Yes
COASY	67		0.129459
PLEKHH3	67		0.102419
TUBG1	67		0.0598635
CNTNAP1	67		0.043026
HSD17B1	67		0.03841
NAGLU	67		0.0380525
ATP6V0A1	67		0.026302
STAT3	67		0.0229415
CCR10	67		0.0156401
DHX58	67		0.013556
STAT5B	67		0.0134595
JUP	67		0.0132969
MEOX1	67		0.0132969
NT5C3B	67		0.0132969
EIF1	67		0.0114146
DNAJC7	67		0.0111567
DHX8	67		0.0088823
EZH1	67		0.00842727
BECN1	67		0.00826058
VAT1	67		0.00805026
AOC2	67		0.00781256
AOC3	67		0.00781256
CNTD1	67		0.00781256
COA3	67		0.00781256
PSME3	67		0.00781256
PTRF	67		0.00781256
RAMP2	67		0.00781256
VPS25	67		0.00781256
WNK4	67		0.00781256
AARSD1	67		0.0077452
G6PC	67		0.0077452
GHDC	67		0.0077452
HCRT	67		0.0077452
KCNH4	67		0.0077452
PTGES3L	67		0.0077452
PTGES3L-AARSD1	67		0.0077452
RPL27	67		0.0077452
RUNDC1	67		0.0077452
STAT5A	67		0.0077452
NKIRAS2	67		0.00768889
ACLY	67		0.00766215
ARL4D	67		0.00766215
BRCA1	67		0.00766215
CNP	67		0.00766215
ETV4	67		0.00766215
FKBP10	67		0.00766215
GAST	67		0.00766215
HAP1	67		0.00766215
HSPB9	67		0.00766215
IFI35	67		0.00766215
KAT2A	67		0.00766215
KLHL10	67		0.00766215
KLHL11	67		0.00766215
KRT14	67		0.00766215
KRT16	67		0.00766215
KRT17	67		0.00766215
LEPREL4	67		0.00766215
NBR1	67		0.00766215
RAB5C	67		0.00766215
RND2	67		0.00766215
TMEM106A	67		0.00766215
ZNF385C	67		0.00766215
GRN	68	1	0.822237
UBTF	68	2	0.608074	Yes	Yes	Yes
MPP2	68	3	0.576762		Yes
ATXN7L3	68		0.410918
SLC25A39	68		0.324372
TMUB2	68		0.271018
FAM171A2	68		0.264025	Yes	Yes
RUNDC3A	68		0.181223
GPATCH8	68		0.0940543
SPATA32	68		0.0817249
ASB16	68		0.0466695
ITGA2B	68		0.0287056
SLC4A1	68		0.027828
FAM215A	68		0.0276735
CD300LG	68		0.0258323
HEXIM2	68		0.0257492
EFTUD2	68		0.022719
NMT1	68		0.0220896
DCAKD	68		0.020727
MPP3	68		0.0135615
PPY	68		0.0135615
MEOX1	68		0.0132677
TMEM101	68		0.0132677
G6PC3	68		0.0132161
HEXIM1	68		0.0131764
FMNL1	68		0.0131443
DBF4B	68		0.0129298
KIF18B	68		0.0128045
ACBD4	68		0.0127576
PLCD3	68		0.0127576
GFAP	68		0.0126852
C1QL1	68		0.0126449
CCDC103	68		0.0126449
FAM187A	68		0.0126449
GJC1	68		0.0124921
HIGD1B	68		0.0124921
HDAC5	68		0.0123373
FZD2	68		0.0117298
C17orf53	68		0.0100264
DHX8	68		0.00886271
NAGS	68		0.00772192
PYY	68		0.00772192
DUSP3	68		0.00768352
C17orf105	68		0.00765897
ADAM11	68		0.00764523
ARL4D	68		0.00764523
C17orf104	68		0.00764523
CCDC43	68		0.00764523
ETV4	68		0.00764523
LSM12	68		0.00764523
NBR1	68		0.00764523
SOST	68		0.00764523
TMEM106A	68		0.00764523
MAPT	69	1	0.977123
SPPL2C	69	2	0.184079			Yes
SPATA32	69	3	0.123759
KANSL1	69		0.109403		Yes
CRHR1	69		0.0934612	Yes	Yes
NSF	69		0.0854816		Yes
ARL17A	69		0.015091
HEXIM2	69		0.0132915
PLEKHM1	69		0.0122231
NMT1	69		0.0115475
EFTUD2	69		0.0108926
ARL17B	69		0.0108633
LRRC37A	69		0.010234
DCAKD	69		0.00994486
LRRC37A2	69		0.00815946
ARHGAP27	69		0.007974
STH	69		0.00794171
HEXIM1	69		0.00776615
FMNL1	69		0.00774192
GFAP	69		0.00766973
ACBD4	69		0.00765897
PLCD3	69		0.00765897
ADAM11	69		0.00764523
C17orf104	69		0.00764523
C1QL1	69		0.00764523
CCDC103	69		0.00764523
CCDC43	69		0.00764523
DBF4B	69		0.00764523
FAM187A	69		0.00764523
GJC1	69		0.00764523
HIGD1B	69		0.00764523
KIF18B	69		0.00764523
MAPT	70	1	0.973774
WNT3	70	2	0.744795	Yes	Yes
SPPL2C	70	3	0.163957			Yes
NSF	70		0.132007		Yes
KANSL1	70		0.115545		Yes
WNT9B	70		0.0499605
CRHR1	70		0.0396517	Yes	Yes
ARL17A	70		0.0157118
ARL17B	70		0.0116859
NPEPPS	70		0.0112284
CDC27	70		0.0112206
KPNB1	70		0.0111677
LRRC37A	70		0.0106108
LRRC37A2	70		0.00857415
RPRML	70		0.00774134
GOSR2	70		0.00768873
STH	70		0.00765897
EFCAB13	70		0.00764523
ITGB3	70		0.00764523
MYL4	70		0.00764523
TBKBP1	70		0.00764523
TBX21	70		0.00764523
BRIP1	71	1	0.501073	Yes	Yes	Yes
INTS2	71	2	0.131654
MED13	71		0.0350391
BCAS3	71		0.0128523
TLK2	71		0.00806473
NACA2	71		0.00786639
TBX4	71		0.00779857
C17orf82	71		0.00767592
EFCAB3	71		0.00767592
METTL2A	71		0.00767592
TBX2	71		0.00767592
2023-03-10	71		0.00766215
MRC2	71		0.00766215
PGS1	72	1	0.646386		Yes	Yes
DNAH17	72	2	0.404207	Yes	Yes
SOCS3	72		0.0452368
TMEM235	72		0.0259101
DNAH17-AS1	72		0.0140819
TNRC6C	72		0.0135218
TIMP2	72		0.0127255
CYTH1	72		0.00936644
RBFOX3	72		0.00872671
AFMID	72		0.00786639
BIRC5	72		0.00786639
SYNGR2	72		0.00786639
TK1	72		0.00786639
USP36	72		0.00781076
C17orf99	72		0.00779857
TMC6	72		0.00779857
TMC8	72		0.00779857
C1QTNF1	72		0.00767592
C1QTNF1-AS1	72		0.00767592
CANT1	72		0.00767592
ENGASE	72		0.00767592
LGALS3BP	72		0.00767592
2023-09-09	72		0.00767592
ASXL3	73	1	0.733563	Yes	Yes	Yes
NOL4	73	2	0.102472
CCDC178	73		0.0257301
DTNA	73		0.0130722
KLHL14	73		0.00767592
RIT2	74	1	0.95867	Yes	Yes	Yes
SYT4	74		0.0135759
MEX3C	75	1	0.785077	Yes	Yes	Yes
ME2	75		0.0167241
SMAD4	75		0.0116393
ELAC1	75		0.00786639
MRO	75		0.00779857
MAPK4	75		0.00767592
CCDC11	75		0.00766215
CXXC1	75		0.00766215
MBD1	75		0.00766215
MYO5B	75		0.00766215
SKA1	75		0.00766215
LSM7	76	1	0.591439		Yes
TMPRSS9	76	2	0.129488			Yes
LINGO3	76		0.0389792
OAZ1	76		0.0310165
CELF5	76		0.0244441
AES	76		0.0212049
MUM1	76		0.0212049
C19orf35	76		0.0179534
AP3D1	76		0.0168238
TIMM13	76		0.0159699
APC2	76		0.0153441
BTBD2	76		0.0148157
GNA11	76		0.0147634
DOT1L	76		0.0146602
PLEKHJ1	76		0.0146602
SF3A2	76		0.0146602
GNG7	76		0.0142326
MOB3A	76		0.0131216
NDUFS7	76		0.0131073
CSNK1G2	76		0.0129677
DIRAS1	76		0.0129677
SGTA	76		0.0129677
DAZAP1	76		0.0129135
THOP1	76		0.0128703
C19orf25	76		0.0128294
GAMT	76		0.0128294
MBD3	76		0.0128294
NCLN	76		0.0128294
REXO1	76		0.0128294
SCAMP4	76		0.0128294
ZNF555	76		0.0128294
RPS15	76		0.0125552
SLC39A3	76		0.0112054
ABHD17A	76		0.0111585
LMNB2	76		0.010993
IZUMO4	76		0.0109421
ZNF554	76		0.0107719
PCSK4	76		0.0107321
TCF3	76		0.0107321
TLE2	76		0.0107321
ZNF556	76		0.0107321
ZNF57	76		0.0107321
ZNF77	76		0.0107321
MKNK2	76		0.0104765
GADD45B	76		0.0101815
AMH	76		0.010159
JSRP1	76		0.010159
ADAMTSL5	76		0.0099177
ADAT3	76		0.0099177
ATP8B3	76		0.0099177
GNA15	76		0.0099177
KLF16	76		0.0099177
MEX3D	76		0.0099177
ONECUT3	76		0.0099177
PLK5	76		0.0099177
REEP6	76		0.0099177
S1PR4	76		0.0099177
TLE6	76		0.0099177
UQCR11	76		0.0099177
CRLS1	77	1	0.879352	Yes	Yes	Yes
MCM8	77		0.0942115
LRRN4	77		0.0893253
TRMT6	77		0.043441
CHGB	77		0.01377
CDS2	77		0.0118442
GPCPD1	77		0.00797307
FERMT1	77		0.00787869
C20orf196	77		0.00781076
BMP2	77		0.00766215
PCNA	77		0.00766215
PROKR2	77		0.00766215
TMEM230	77		0.00766215
DYRK1A	78	1	0.864303	Yes	Yes	Yes
DSCR3	78		0.0259498
TTC3	78		0.0185418
KCNJ6	78		0.0137296
HLCS	78		0.0112065
PIGP	78		0.0111104
CLDN14	78		0.00767592
DSCR4	78		0.00767592
DSCR8	78		0.00767592
ERG	78		0.00767592
KCNJ15	78		0.00767592
RIPPLY3	78		0.00767592
SIM2	78		0.00767592

### Sheet: Table S3
Supplementary Table 3: Single-cell differential gene expression of PD vs control across dopaminergic neurons using data from Kamath et al
gene	p_val	avg_log2FC	pct.1	pct.2	p_val_adj
INPP5F	6.95889e-36	-7.22401	0.889	0.777	2.89664e-31
LCORL	1.96641e-17	-27.7676	0.95	0.918	8.1852e-13
VPS13C	4.37538e-14	-33.9679	0.957	0.904	1.82125e-09
RPS12	6.59707e-13	-20.8529	0.365	0.406	2.74603e-08
CTSB	1.85595e-11	-9.08467	0.641	0.597	7.7254e-07
DLG2	5.46873e-11	NA	0.997	0.99	2.27636e-06
MLX	5.36507e-09	-1.80229	0.157	0.309	0.000223321
MIPOL1	2.85398e-08	-29.2173	0.964	0.899	0.00118797
RPS6KL1	7.18867e-08	-6.9383	0.397	0.534	0.00299229
LRRK2	1.19741e-07	-39.1969	0.636	0.609	0.00498423
TBC1D5	1.28845e-07	-111.428	0.968	0.939	0.00536318
TMEM163	7.4069e-07	-25.7292	0.607	0.56	0.0308312
SH3GL2	1.83339e-06	-9.01953	0.835	0.777	0.0763151
RIT2	1.09007e-05	5.41559	0.732	0.596	0.453742
NDUFAF2	1.30839e-05	-11.712	0.891	0.802	0.544618
FAM49B	2.12417e-05	-86.9168	0.962	0.94	0.884186
MBNL2	0.000112381	-33.3948	0.953	0.899	1
SCAF11	0.000155132	-13.2118	0.853	0.752	1
GBF1	0.000199517	-81.1472	0.93	0.939	1
CYLD	0.000325834	6.82522	0.813	0.757	1
CAB39L	0.000405051	-49.0234	0.752	0.776	1
SYT17	0.00125479	-1.80302	0.885	0.845	1
NUCKS1	0.00188855	-36.5517	0.787	0.766	1
BRIP1	0.00195165	-3.93003	0.176	0.102	1
DYRK1A	0.00203664	-49.3649	0.939	0.893	1
FBRSL1	0.00309955	-2.80002	0.724	0.54	1
ZBTB4	0.00721239	-12.7388	0.922	0.834	1
CAMK2D	0.00823397	-217.731	0.976	0.95	1
SIPA1L2	0.00977455	-69.5798	0.849	0.775	1
SNCA	0.0107922	-151.838	0.958	0.953	1
MAPT	0.0171582	-143.181	0.993	0.975	1
GCH1	0.02914	-4.69437	0.699	0.584	1
FBXL5	0.0294856	-7.54777	0.731	0.659	1
FYN	0.039094	-58.0616	0.963	0.921	1
UBAP2	0.0595863	-13.2658	0.822	0.814	1
BIN3	0.0638106	1.63245	0.524	0.379	1
KCTD7	0.0643857	-11.9698	0.738	0.731	1
VAMP4	0.086186	-1.74875	0.473	0.422	1
IP6K2	0.0867841	-12.3592	0.787	0.715	1
STK39	0.115836	-154.456	0.942	0.922	1
ASXL3	0.116287	-79.6506	0.873	0.861	1
SCARB2	0.122955	-13.008	0.826	0.77	1
RNF141	0.163035	-0.813534	0.158	0.239	1
MICU3	0.169886	-34.7597	0.843	0.855	1
IGSF9B	0.179563	30.9975	0.828	0.626	1
KCNS3	0.18932	-36.4245	0.487	0.619	1
KPNA1	0.235702	-32.0876	0.82	0.835	1
PPIP5K2	0.241723	-46.0787	0.876	0.891	1
RBMS3	0.250386	58.3434	0.954	0.934	1
LSM7	0.264892	-6.70512	0.302	0.335	1
MEX3C	0.278895	-0.793413	0.318	0.281	1
TMEM175	0.325313	-5.69524	0.597	0.586	1
SPTSSB	0.32708	-1.59447	0.206	0.249	1
P2RY12	0.355034	-4.72543	0.053	0.109	1
MCCC1	0.370426	-10.9438	0.817	0.76	1
GALC	0.566209	-3.07682	0.439	0.38	1
C5orf24	0.570996	-1.07579	0.436	0.355	1
CLCN3	0.647341	-61.8321	0.867	0.875	1
TOX3	0.669654	-65.2074	0.921	0.844	1
ITPKB	0.710588	-38.2937	0.195	0.134	1
MAP4K4	0.772664	-35.0155	0.899	0.875	1
EHMT2	0.806141	3.03602	0.407	0.416	1
SETD1A	0.839968	-0.97092	0.275	0.278	1
CRLS1	0.875699	-2.67837	0.436	0.437	1
GBA	0.904273	1.09434	0.315	0.213	1

### Sheet: Table S4
Supplementary Table 4: Single-cell differential gene expression of PD vs control across dopaminergic neurons in FOUNDIN-PD data
gene	p_val	avg_log2FC	pct.1	pct.2	p_val_adj
RIT2	2.35801e-95	-0.186143	0.28	0.343	8.24361e-91
TMEM163	2.0211e-57	0.0849535	0.229	0.184	7.06577e-53
CLCN3	1.34257e-48	-0.088361	0.47	0.497	4.69362e-44
SYT17	1.08156e-44	-0.092904	0.374	0.409	3.78114e-40
FAM49B	1.44912e-42	-0.0767249	0.521	0.534	5.06612e-38
IP6K2	3.85509e-40	-0.0760018	0.616	0.636	1.34774e-35
SCARB2	2.61779e-37	-0.0718624	0.71	0.714	9.1518e-33
C5orf24	2.07104e-36	-0.0731487	0.563	0.583	7.24036e-32
MAP4K4	9.72358e-36	-0.0646639	0.685	0.704	3.39936e-31
CTSB	3.42839e-30	-0.0609349	0.479	0.5	1.19856e-25
RPS12	3.29036e-26	0.0580735	1	1	1.15031e-21
SIPA1L2	8.42947e-25	0.0550851	0.229	0.196	2.94694e-20
FBRSL1	1.50031e-24	-0.0613106	0.336	0.359	5.24509e-20
INPP5F	5.40242e-24	0.0704736	0.421	0.391	1.88869e-19
MAPT	2.26049e-21	-0.0722302	0.871	0.886	7.90267e-17
GRN	3.41933e-19	-0.0335621	0.268	0.284	1.1954e-14
TOX3	8.89607e-19	-0.0531353	0.294	0.309	3.11006e-14
CAMK2D	3.47928e-18	-0.0506158	0.352	0.371	1.21636e-13
RPS6KL1	9.176e-17	-0.036307	0.217	0.233	3.20793e-12
STK39	4.97374e-15	-0.0374421	0.276	0.285	1.73882e-10
CYLD	9.11523e-15	-0.0350866	0.323	0.338	3.18669e-10
RIMS1	5.62579e-13	-0.0448154	0.328	0.348	1.96678e-08
LSM7	1.86452e-12	-0.0383809	0.924	0.925	6.51834e-08
EHMT2	5.33559e-12	-0.0291449	0.261	0.271	1.86532e-07
VAMP4	2.11598e-11	-0.0230498	0.146	0.159	7.39747e-07
NDUFAF2	3.03946e-11	-0.0382491	0.378	0.389	1.06259e-06
PGS1	1.18895e-10	-0.0237954	0.171	0.181	4.15656e-06
GCH1	2.89082e-10	-0.0223365	0.126	0.134	1.01063e-05
TBC1D5	3.1938e-10	-0.0194288	0.156	0.162	1.11655e-05
DYRK1A	7.78138e-10	-0.0247935	0.218	0.231	2.72037e-05
RNF141	1.33982e-08	-0.0193206	0.155	0.163	0.0004684
HIP1R	1.72993e-08	-0.0252954	0.259	0.272	0.000604782
MALSU1	6.41103e-08	-0.0274427	0.368	0.379	0.0022413
UBAP2	1.9862e-07	-0.0236037	0.264	0.273	0.00694376
MCCC1	3.81032e-07	-0.0153706	0.101	0.109	0.0133209
MIPOL1	8.30984e-07	0.0175065	0.102	0.09	0.0290512
NUCKS1	9.57059e-07	-0.0401915	0.973	0.974	0.0334588
FYN	1.44745e-06	-0.0229034	0.676	0.676	0.0506028
CRLS1	1.65845e-06	-0.0192051	0.151	0.16	0.0579794
MLX	2.43665e-06	-0.017384	0.255	0.26	0.0851854
MICU3	2.8053e-06	-0.0215589	0.366	0.374	0.0980733
ZBTB4	1.06437e-05	-0.0171429	0.186	0.194	0.372103
SCAF11	1.11493e-05	-0.0199244	0.402	0.405	0.38978
DLG2	1.36496e-05	-0.0119049	0.199	0.208	0.477191
KPNA1	1.947e-05	-0.0177865	0.259	0.266	0.680672
LCORL	4.05819e-05	-0.0188642	0.304	0.314	1
FBXL5	0.000215227	-0.0202464	0.275	0.283	1
CAB39L	0.000422658	-0.00998021	0.102	0.108	1
MEX3C	0.00070051	-0.0127971	0.172	0.178	1
BIN3	0.00108921	-0.00947931	0.119	0.124	1
MBNL2	0.00128061	-0.0110038	0.176	0.181	1
PPIP5K2	0.00797033	-0.0163365	0.43	0.435	1
SNCA	0.0136619	-0.0360684	0.423	0.424	1
ASXL3	0.0207566	-0.019001	0.317	0.326	1
KCTD7	0.0861148	-0.00841217	0.156	0.16	1
TMEM175	0.1676	-0.00516164	0.199	0.2	1
VPS13C	0.740101	0.0180662	0.397	0.39	1
RBMS3	0.784987	0.0054004	0.102	0.1	1
GBF1	0.87702	0.00270832	0.213	0.21	1

### Sheet: Table S5
Supplementary Table 5: Bulk RNAseq differential gene expression of PD vs control across dopaminergic neurons in FOUNDIN-PD data
gene	baseMean	log2FoldChange	lfcSE	stat	pvalue	padj
RPS12	3903.5	-0.326348	0.102275	-3.19089	0.00141836	0.0652186
DYRK1A	5739.42	0.096094	0.0307643	3.12355	0.00178681	0.0652186
NDUFAF2	289.933	-0.289636	0.100711	-2.87592	0.00402857	0.0951575
NUCKS1	33023.7	-0.153932	0.0572883	-2.68697	0.00721035	0.0951575
KCNIP3	67.2747	0.330571	0.123532	2.676	0.00745076	0.0951575
MICU3	667.04	0.237028	0.0894428	2.65005	0.00804802	0.0951575
VPS13C	8337.55	0.185974	0.0713269	2.60735	0.00912469	0.0951575
LSM7	452.671	-0.26517	0.108722	-2.43898	0.0147287	0.131697
CLCN3	7528.1	0.134371	0.0562759	2.38772	0.0169532	0.131697
VAMP4	1149.26	-0.120777	0.051073	-2.36478	0.0180406	0.131697
LRRK2	88.5441	0.359824	0.158143	2.27531	0.0228876	0.135843
TMEM175	303.961	0.144989	0.063957	2.26698	0.0233917	0.135843
ASXL3	2608.57	0.209368	0.092884	2.25408	0.0241913	0.135843
GBF1	3156.39	-0.0867809	0.0410412	-2.11448	0.0344739	0.179757
CAMK2D	5546.49	-0.169061	0.0887518	-1.90488	0.0567962	0.276408
PGS1	522.175	0.0903928	0.0499035	1.81135	0.0700865	0.31977
TMEM163	179.018	0.314592	0.180345	1.74439	0.0810919	0.333443
SPTSSB	138.675	-0.348838	0.200717	-1.73795	0.0822188	0.333443
IGSF9B	652.659	0.17484	0.102102	1.71241	0.0868213	0.333577
GALC	1365.96	0.112478	0.0692026	1.62534	0.10409	0.362506
RBMS3	1057.24	0.208624	0.131148	1.59075	0.111666	0.362506
STK39	7678.2	-0.13763	0.0866966	-1.58749	0.112401	0.362506
SCARB2	12530.4	0.0893356	0.0567392	1.57449	0.115373	0.362506
ZBTB4	2178.08	-0.0785557	0.0508583	-1.5446	0.122443	0.362506
SYT17	849.171	-0.104481	0.0679505	-1.5376	0.124146	0.362506
PPIP5K2	4346.41	0.0764849	0.0511141	1.49636	0.134561	0.369878
HIP1R	718.661	0.117857	0.0801461	1.47053	0.141419	0.369878
MBNL2	1774.46	-0.115797	0.0792847	-1.46052	0.144147	0.369878
SPNS1	15.7413	0.261959	0.180928	1.44786	0.147655	0.369878
BIN3	386.808	0.0692898	0.0483703	1.43249	0.152004	0.369878
RPS6KL1	191.881	0.209635	0.152056	1.37867	0.167995	0.395465
GCH1	203.292	-0.130769	0.0960474	-1.3615	0.173354	0.395465
CTSB	6756.51	0.093325	0.0728907	1.28034	0.200425	0.443365
DLG2	1409.7	0.105344	0.0927959	1.13523	0.25628	0.550249
RNF141	1011.49	-0.0513498	0.0475449	-1.08003	0.28013	0.584272
FBRSL1	1909.01	0.0485164	0.0463529	1.04668	0.295249	0.5987
FCGR2A	11.5421	-0.175317	0.181441	-0.966248	0.33392	0.658815
KCNS3	416.993	-0.0999809	0.105992	-0.943292	0.345532	0.663785
RIT2	47.4952	0.198916	0.218029	0.912334	0.361593	0.676828
GRN	2014.63	0.0778025	0.0882073	0.882042	0.377754	0.689401
BRIP1	1268.62	0.100948	0.119278	0.846325	0.397372	0.707515
MLX	898.839	-0.0412754	0.0536636	-0.769151	0.441804	0.75407
MEX3C	4118.34	-0.0280299	0.0366328	-0.765157	0.444178	0.75407
KCTD7	626.429	0.0502927	0.0684368	0.734878	0.462414	0.767186
KPNA1	3493.71	-0.0180511	0.026468	-0.681998	0.49524	0.803389
ITPKB	1476.42	-0.0818005	0.128293	-0.637606	0.52373	0.831137
MIPOL1	1537.84	0.0456758	0.0748883	0.609919	0.541915	0.841698
MAPT	3828.66	0.110842	0.190555	0.581681	0.560782	0.852856
LCORL	2949.74	0.029687	0.0601017	0.493946	0.621344	0.917355
INPP5F	6207.68	-0.0641585	0.133871	-0.479255	0.631757	0.917355
CYLD	1820.17	0.0190031	0.0458618	0.414356	0.678613	0.917355
UBAP2	3082.63	-0.013593	0.0338574	-0.401478	0.688068	0.917355
FYN	3263.47	-0.0206248	0.0520218	-0.396465	0.691762	0.917355
C5orf24	2109.42	0.0177702	0.0468948	0.378937	0.704735	0.917355
CRLS1	886.353	-0.0197669	0.0545835	-0.362141	0.717247	0.917355
P2RY12	0.305432	0.244505	0.704639	0.346993	0.728596	0.917355
CAB39L	434.074	-0.0195951	0.0568393	-0.344745	0.730286	0.917355
TBC1D5	2077.31	0.0150208	0.0441544	0.340188	0.733715	0.917355
TOX3	1899.96	-0.0260915	0.082926	-0.314636	0.753038	0.917355
SCAF11	7109.86	-0.0160888	0.0536291	-0.300001	0.764177	0.917355
MCCC1	898.181	0.0138179	0.04909	0.281481	0.778341	0.917355
SIPA1L2	2331.95	0.0213122	0.079059	0.269574	0.787488	0.917355
ITGA8	51.3564	0.0752663	0.289045	0.260396	0.794558	0.917355
FBXL5	4326.8	0.011753	0.0474213	0.247842	0.804257	0.917355
SETD1A	2065.09	-0.00829465	0.0522684	-0.158693	0.87391	0.981469
IP6K2	2352.46	-0.00446078	0.0364703	-0.122313	0.902651	0.986999
SNCA	432.216	-0.0167576	0.179853	-0.0931741	0.925765	0.986999
RIMS1	1744.71	-0.00796854	0.102475	-0.0777611	0.938018	0.986999
SH3GL2	265.857	0.0102065	0.164394	0.0620858	0.950494	0.986999
MALSU1	339.837	0.0029904	0.0580271	0.0515347	0.958899	0.986999
MAP4K4	15246.3	0.0017181	0.0591898	0.029027	0.976843	0.986999
TRIM40	0.0793453	0.116716	4.10013	0.0284663	0.97729	0.986999
EHMT2	4014.66	0.000871222	0.0534642	0.0162954	0.986999	0.986999

### Sheet: Table S6
Supplementary Table 6: Rare variants analysis of PD GWAS genes using SKAT-O
Set	Meta-analysis P	Meta-analysis P adjusted	UKB P	UKB P adjusted	AMP-PD P	AMP-PD P adjusted
GBA_Rarefunctional	2.03774e-12	6.222e-10	1.18827e-10	3.28878e-08	0.0672581	0.546151
GBA_Rarenonsyn	3.37817e-11	5.1545e-09	2.16367e-10	3.28878e-08	0.0893464	0.546151
GBA_RareLOF	1.22359e-06	0.000124033	0.00026573	0.0161564	0.170758	0.595144
GBA_RareCADD	2.32116e-06	0.0001769	0.000148417	0.0150396	0.215455	0.595144
LSM7_RareLOF	3.68964e-06	0.00022509	0.00629223	0.159403	NA	NA
KCNIP3_RareLOF	1.1243e-05	0.000569333	0.0036884	0.140159	NA	NA
GCH1_RareLOF	2.0215e-05	0.000880143	0.0233123	0.467341	NA	NA
LRRK2_RareCADD	6.06781e-05	0.00231419	0.000225884	0.0161564	0.00350906	0.439632
Polyol_Rarefunctional	0.000158628	0.00537573	0.00127384	0.064541	0.0134526	0.490654
Polyol_Rarenonsyn	0.000286419	0.00873578	0.0018101	0.07861	0.0159432	0.490654
NUCKS1_RareCADD	0.00041283	0.0114466	0.00514259	0.156335	NA	NA
Polyol_RareLOF	0.00154008	0.0391437	0.0050021	0.156335	0.170758	0.595144
SYT17_Rarenonsyn	0.00460703	0.0936764	0.00587549	0.159403	NA	NA
P2RY12_RareLOF	0.00438144	0.0936764	0.0587437	0.615796	NA	NA
CYLD_RareLOF	0.00447555	0.0936764	0.0690523	0.636118	NA	NA
SYT17_Rarefunctional	0.0073942	0.137519	0.0092276	0.215784	NA	NA
LCORL_RareLOF	0.007665	0.137519	0.0476429	0.559411	NA	NA
CAMK2D_RareLOF	0.00862338	0.146118	0.075567	0.638122	NA	NA
FBRSL1_RareLOF	0.0112061	0.179888	0.0292088	0.467341	NA	NA
CTSB_RareLOF	0.0119501	0.182239	0.0252301	0.467341	NA	NA
KPNA1_RareCADD	0.0134664	0.195584	0.0220373	0.467341	0.487549	0.774611
ASXL3_RareLOF	0.0151535	0.210083	0.472576	0.974487	0.0173172	0.490654
KPNA1_RareLOF	0.0175884	0.233237	0.104513	0.675998	NA	NA
LRRK2_Rarefunctional	0.0257457	0.314097	0.0464354	0.559411	0.166637	0.595144
MICU3_RareLOF	0.0256285	0.314097	0.0973493	0.675998	NA	NA
VAMP4_Rarenonsyn	0.0293253	0.342926	0.0473282	0.559411	0.348189	0.749268
MBNL2_RareCADD	0.0303574	0.342926	0.0515247	0.559411	NA	NA
LRRK2_Rarenonsyn	0.0327635	0.356888	0.0730728	0.638122	0.171901	0.595144
KPNA1_Rarefunctional	0.0346427	0.364314	0.0433934	0.559411	0.374956	0.749912
LSM7_Rarefunctional	0.0358342	0.364314	0.0813626	0.668493	NA	NA
HIP1R_Rarenonsyn	0.039317	0.386829	0.163319	0.824067	0.0628385	0.546151
KPNA1_Rarenonsyn	0.0423172	0.391114	0.0503294	0.559411	0.374956	0.749912
HIP1R_Rarefunctional	0.0421769	0.391114	0.165104	0.824067	0.0628385	0.546151
SPTSSB_RareLOF	0.0463593	0.41587	0.0463596	0.559411	NA	NA
TRIM40_RareLOF	0.0515897	0.449567	0.0514917	0.559411	NA	NA
VAMP4_Rarefunctional	0.0547982	0.464262	0.0742684	0.638122	0.348189	0.749268
RPS12_Rarefunctional	0.0586094	0.482322	0.467262	0.974487	0.0581953	0.546151
RPS12_Rarenonsyn	0.0600925	0.482322	0.476981	0.974487	0.0581953	0.546151
IGSF9B_Rarenonsyn	0.0636921	0.488438	0.0663727	0.634131	NA	NA
IGSF9B_Rarefunctional	0.0640574	0.488438	0.0667506	0.634131	NA	NA
NDUFAF2_Rarefunctional	0.0660225	0.491143	0.0425045	0.559411	0.795499	0.883888
ITPKB_RareCADD	0.0753399	0.512321	0.166979	0.824067	0.174976	0.595144
LCORL_RareCADD	0.0755884	0.512321	0.173488	0.824067	NA	NA
SNCA_Rarefunctional	0.0734067	0.512321	0.198246	0.904897	0.0389762	0.546151
SNCA_Rarenonsyn	0.0734067	0.512321	0.198246	0.904897	0.0389762	0.546151
RIMS1_Rarenonsyn	0.0841381	0.539952	0.0273834	0.467341	0.0963795	0.546151
RIMS1_Rarefunctional	0.0856306	0.539952	0.0279908	0.467341	0.0963795	0.546151
CRLS1_RareLOF	0.0867464	0.539952	0.0913423	0.675998	NA	NA
FAM49B_RareCADD	0.0821018	0.539952	0.168432	0.824067	NA	NA
C5orf24_Rarenonsyn	0.0988434	0.591122	0.0981446	0.675998	0.296342	0.685822
VPS13C_RareLOF	0.0977849	0.591122	0.100648	0.675998	NA	NA
C5orf24_Rarefunctional	0.108086	0.626669	0.101933	0.675998	0.296342	0.685822
LCORL_Rarefunctional	0.108897	0.626669	0.108465	0.68426	1	1
NDUFAF2_Rarenonsyn	0.112524	0.635553	0.0622712	0.631015	0.672106	0.859083
CRLS1_Rarefunctional	0.117712	0.641111	0.124692	0.758126	NA	NA
LRRK2_RareLOF	0.115769	0.641111	0.163926	0.824067	0.144243	0.595144
ITGA8_RareCADD	0.12171	0.651256	0.592719	0.974487	0.0910868	0.546151
CLCN3_Rarenonsyn	0.150039	0.701079	0.0906906	0.675998	0.437701	0.75012
NDUFAF2_RareCADD	0.137715	0.701079	0.0913932	0.675998	0.795499	0.883888
BIN3_RareCADD	0.143116	0.701079	0.102711	0.675998	0.473558	0.763286
LCORL_Rarenonsyn	0.163202	0.701079	0.1551	0.824067	1	1
SCARB2_RareCADD	0.154314	0.701079	0.158911	0.824067	NA	NA
SETD1A_Rarenonsyn	0.159978	0.701079	0.171491	0.824067	NA	NA
SETD1A_Rarefunctional	0.161421	0.701079	0.173031	0.824067	NA	NA
PPIP5K2_Rarenonsyn	0.147084	0.701079	0.223292	0.956067	0.539421	0.79191
FAM49B_Rarenonsyn	0.146715	0.701079	0.236907	0.974487	NA	NA
GRN_RareLOF	0.149905	0.701079	0.238201	0.974487	NA	NA
P2RY12_RareCADD	0.152844	0.701079	0.238604	0.974487	0.193916	0.595144
FAM49B_Rarefunctional	0.157059	0.701079	0.253158	0.974487	NA	NA
TBC1D5_Rarenonsyn	0.134051	0.701079	0.259079	0.974487	0.412	0.75012
TBC1D5_Rarefunctional	0.138319	0.701079	0.265097	0.974487	0.414168	0.75012
CLCN3_Rarefunctional	0.166073	0.703503	0.101909	0.675998	0.437701	0.75012
PPIP5K2_Rarefunctional	0.169483	0.708116	0.262074	0.974487	0.539421	0.79191
EHMT2_RareCADD	0.17276	0.712052	0.500791	0.974487	0.104905	0.575288
TOX3_Rarefunctional	0.186578	0.758752	0.472019	0.974487	0.212146	0.595144
SPTSSB_RareCADD	0.199427	0.797238	0.199435	0.904897	NA	NA
CRLS1_Rarenonsyn	0.210833	0.797238	0.221086	0.956067	NA	NA
MCCC1_Rarenonsyn	0.210507	0.797238	0.451903	0.974487	0.225566	0.595144
MCCC1_Rarefunctional	0.211725	0.797238	0.457428	0.974487	0.228696	0.595144
TOX3_Rarenonsyn	0.209422	0.797238	0.517268	0.974487	0.212146	0.595144
EHMT2_Rarefunctional	0.208259	0.797238	0.733586	0.974487	0.0934371	0.546151
NDUFAF2_RareLOF	0.220102	0.818674	0.369468	0.974487	0.43583	0.75012
MCCC1_RareCADD	0.246343	0.894459	0.634259	0.974487	0.0917515	0.546151
FBXL5_RareCADD	0.243684	0.894459	0.742243	0.974487	0.0808664	0.546151
TRIM40_RareCADD	0.251654	0.902995	0.62276	0.974487	0.158263	0.595144
SPNS1_RareCADD	0.255616	0.906543	0.245429	0.974487	0.656211	0.845121
IGSF9B_RareCADD	0.262862	0.921528	0.287079	0.974487	NA	NA
NUCKS1_Rarefunctional	0.303957	0.945987	0.147914	0.824067	1	1
NUCKS1_Rarenonsyn	0.303957	0.945987	0.147914	0.824067	1	1
RIMS1_RareCADD	0.303859	0.945987	0.206369	0.909502	0.73905	0.88175
SCAF11_RareCADD	0.278648	0.945987	0.288966	0.974487	NA	NA
BRIP1_Rarenonsyn	0.290948	0.945987	0.291063	0.974487	NA	NA
SCAF11_Rarefunctional	0.289498	0.945987	0.296551	0.974487	NA	NA
SCAF11_Rarenonsyn	0.295062	0.945987	0.301857	0.974487	NA	NA
KCNIP3_Rarenonsyn	0.29814	0.945987	0.589259	0.974487	0.225967	0.595144
KCNS3_Rarenonsyn	0.274555	0.945987	0.608521	0.974487	0.206564	0.595144
EHMT2_Rarenonsyn	0.284395	0.945987	0.868704	0.974487	0.0934371	0.546151
KCNIP3_RareCADD	0.2934	0.945987	1	1	0.184684	0.595144
MLX_RareCADD	0.334608	0.953789	0.296385	0.974487	1	1
BRIP1_Rarefunctional	0.322897	0.953789	0.32299	0.974487	NA	NA
SCARB2_RareLOF	0.331319	0.953789	0.331292	0.974487	NA	NA
HIST1H2BL_Rarefunctional	0.317387	0.953789	0.365361	0.974487	NA	NA
HIST1H2BL_Rarenonsyn	0.317387	0.953789	0.365361	0.974487	NA	NA
FCGR2A_RareLOF	0.312227	0.953789	0.387439	0.974487	NA	NA
CAB39L_RareLOF	0.322993	0.953789	0.433814	0.974487	NA	NA
KCNIP3_Rarefunctional	0.3329	0.953789	0.611668	0.974487	0.225967	0.595144
KCNS3_Rarefunctional	0.332341	0.953789	0.683202	0.974487	0.217242	0.595144
MAP4K4_RareLOF	0.339499	0.95877	0.485472	0.974487	NA	NA
TOX3_RareCADD	0.409156	0.962919	0.110292	0.68426	0.266612	0.666531
RNF141_Rarefunctional	0.463276	0.962919	0.164559	0.824067	0.117833	0.595144
RNF141_Rarenonsyn	0.477998	0.962919	0.172512	0.824067	0.117833	0.595144
TMEM163_RareCADD	0.362085	0.962919	0.206433	0.909502	0.372109	0.749912
STK39_Rarefunctional	0.514196	0.962919	0.251053	0.974487	0.580863	0.812684
STK39_Rarenonsyn	0.555069	0.962919	0.280687	0.974487	0.580863	0.812684
CAMK2D_RareCADD	0.449562	0.962919	0.294952	0.974487	0.698388	0.872985
TMEM175_Rarenonsyn	0.484374	0.962919	0.317557	0.974487	0.44566	0.75012
TMEM175_Rarefunctional	0.487906	0.962919	0.321406	0.974487	0.44566	0.75012
BIN3_Rarefunctional	0.424752	0.962919	0.3247	0.974487	0.310637	0.685822
CLCN3_RareCADD	0.448123	0.962919	0.338529	0.974487	0.216713	0.595144
TRIM40_Rarefunctional	0.382568	0.962919	0.342058	0.974487	0.229635	0.595144
FBXL5_Rarenonsyn	0.488124	0.962919	0.344276	0.974487	0.540362	0.79191
BIN3_Rarenonsyn	0.451445	0.962919	0.347663	0.974487	0.310637	0.685822
FBXL5_Rarefunctional	0.496789	0.962919	0.352505	0.974487	0.540362	0.79191
SNCA_RareCADD	0.371514	0.962919	0.371511	0.974487	NA	NA
RNF141_RareCADD	0.375128	0.962919	0.38624	0.974487	NA	NA
LSM7_Rarenonsyn	0.386738	0.962919	0.386735	0.974487	NA	NA
CRLS1_RareCADD	0.373396	0.962919	0.389355	0.974487	NA	NA
TRIM40_Rarenonsyn	0.539413	0.962919	0.392908	0.974487	0.229635	0.595144
IGSF9B_RareLOF	0.398493	0.962919	0.398495	0.974487	NA	NA
VPS13C_Rarenonsyn	0.398745	0.962919	0.401049	0.974487	NA	NA
DYRK1A_RareLOF	0.403699	0.962919	0.403698	0.974487	NA	NA
PGS1_RareLOF	0.366968	0.962919	0.410942	0.974487	NA	NA
EHMT2_RareLOF	0.39628	0.962919	0.418661	0.974487	NA	NA
MALSU1_RareLOF	0.423646	0.962919	0.425883	0.974487	0.281436	0.683488
SETD1A_RareCADD	0.427082	0.962919	0.427142	0.974487	NA	NA
MIPOL1_Rarefunctional	0.414409	0.962919	0.432712	0.974487	NA	NA
FYN_RareCADD	0.700662	0.962919	0.434593	0.974487	0.517364	0.785285
LSM7_RareCADD	0.437439	0.962919	0.437438	0.974487	NA	NA
MIPOL1_Rarenonsyn	0.404456	0.962919	0.4418	0.974487	NA	NA
TMEM163_Rarefunctional	0.513263	0.962919	0.44917	0.974487	0.625966	0.822898
TMEM163_Rarenonsyn	0.513263	0.962919	0.44917	0.974487	0.625966	0.822898
SPNS1_Rarenonsyn	0.604227	0.962919	0.459853	0.974487	0.776836	0.88175
MICU3_Rarefunctional	0.570631	0.962919	0.460712	0.974487	0.695302	0.872985
FCGR2A_Rarefunctional	0.754304	0.962919	0.461882	0.974487	0.752471	0.88175
SPNS1_Rarefunctional	0.606548	0.962919	0.462199	0.974487	0.776836	0.88175
CAMK2D_Rarefunctional	0.652576	0.962919	0.465897	0.974487	0.774969	0.88175
CAMK2D_Rarenonsyn	0.661346	0.962919	0.470817	0.974487	0.774969	0.88175
UBAP2_RareCADD	0.68771	0.962919	0.474646	0.974487	0.597562	0.812684
HIP1R_RareCADD	0.880162	0.962919	0.47871	0.974487	0.163715	0.595144
DLG2_RareCADD	0.652044	0.962919	0.484216	0.974487	1	1
MLX_Rarenonsyn	0.600355	0.962919	0.500403	0.974487	0.783202	0.88175
DLG2_Rarenonsyn	0.460244	0.962919	0.50461	0.974487	0.892864	0.948668
FCGR2A_RareCADD	0.509443	0.962919	0.509444	0.974487	NA	NA
IP6K2_Rarenonsyn	0.8368	0.962919	0.509819	0.974487	0.0938536	0.546151
IP6K2_Rarefunctional	0.837602	0.962919	0.510884	0.974487	0.0938536	0.546151
DLG2_Rarefunctional	0.47797	0.962919	0.510953	0.974487	0.915202	0.966362
RIT2_Rarefunctional	0.398471	0.962919	0.511387	0.974487	0.360096	0.749912
VPS13C_Rarefunctional	0.508867	0.962919	0.511666	0.974487	NA	NA
VPS13C_RareCADD	0.519595	0.962919	0.526208	0.974487	NA	NA
MLX_Rarefunctional	0.617356	0.962919	0.527741	0.974487	0.783202	0.88175
CYLD_Rarenonsyn	0.428106	0.962919	0.528817	0.974487	0.437545	0.75012
GALC_RareLOF	0.529915	0.962919	0.529935	0.974487	NA	NA
FYN_Rarenonsyn	0.857571	0.962919	0.549248	0.974487	0.779324	0.88175
CAB39L_RareCADD	0.544742	0.962919	0.549506	0.974487	NA	NA
FCGR2A_Rarenonsyn	0.822519	0.962919	0.549645	0.974487	0.752471	0.88175
PGS1_RareCADD	0.549148	0.962919	0.55395	0.974487	NA	NA
FYN_Rarefunctional	0.859321	0.962919	0.554632	0.974487	0.779324	0.88175
GBF1_RareCADD	0.438615	0.962919	0.557811	0.974487	NA	NA
MCCC1_RareLOF	0.574696	0.962919	0.571316	0.974487	0.397294	0.75012
MICU3_Rarenonsyn	0.686025	0.962919	0.577577	0.974487	0.695302	0.872985
SIPA1L2_RareCADD	0.362481	0.962919	0.586469	0.974487	0.503174	0.785285
RIT2_RareCADD	0.588697	0.962919	0.588693	0.974487	NA	NA
CTSB_RareCADD	0.4311	0.962919	0.589401	0.974487	0.634116	0.822898
TOX3_RareLOF	0.594091	0.962919	0.59409	0.974487	NA	NA
SPNS1_RareLOF	0.59456	0.962919	0.594558	0.974487	NA	NA
TMEM175_RareLOF	0.531181	0.962919	0.595522	0.974487	NA	NA
CYLD_RareCADD	0.580195	0.962919	0.595549	0.974487	NA	NA
RPS6KL1_Rarenonsyn	0.690645	0.962919	0.599582	0.974487	0.726386	0.88175
RIT2_Rarenonsyn	0.479941	0.962919	0.603658	0.974487	0.360096	0.749912
BRIP1_RareCADD	0.60868	0.962919	0.607741	0.974487	NA	NA
MBNL2_Rarenonsyn	0.58838	0.962919	0.613836	0.974487	NA	NA
TBC1D5_RareLOF	0.694384	0.962919	0.614402	0.974487	0.451787	0.752979
VAMP4_RareLOF	0.615767	0.962919	0.615765	0.974487	NA	NA
CAB39L_Rarenonsyn	0.623412	0.962919	0.626982	0.974487	NA	NA
SYT17_RareLOF	0.627307	0.962919	0.627306	0.974487	NA	NA
ZBTB4_Rarefunctional	0.73076	0.962919	0.628319	0.974487	0.817152	0.896231
ZBTB4_Rarenonsyn	0.734128	0.962919	0.632498	0.974487	0.817152	0.896231
SETD1A_RareLOF	0.633929	0.962919	0.633929	0.974487	NA	NA
CTSB_Rarefunctional	0.556384	0.962919	0.636556	0.974487	0.717806	0.88175
PPIP5K2_RareCADD	0.82148	0.962919	0.636934	0.974487	0.434292	0.75012
GCH1_RareCADD	0.588059	0.962919	0.63751	0.974487	NA	NA
MBNL2_Rarefunctional	0.613743	0.962919	0.638077	0.974487	NA	NA
FBRSL1_Rarefunctional	0.633032	0.962919	0.638867	0.974487	NA	NA
FBRSL1_Rarenonsyn	0.638369	0.962919	0.643768	0.974487	NA	NA
UBAP2_Rarenonsyn	0.822318	0.962919	0.645711	0.974487	0.167673	0.595144
CYLD_Rarefunctional	0.548377	0.962919	0.656689	0.974487	0.437545	0.75012
P2RY12_Rarefunctional	0.553746	0.962919	0.658057	0.974487	0.168461	0.595144
SCARB2_Rarenonsyn	0.66263	0.962919	0.662877	0.974487	NA	NA
SH3GL2_RareLOF	0.669414	0.962919	0.669412	0.974487	NA	NA
IP6K2_RareLOF	0.671411	0.962919	0.671423	0.974487	NA	NA
STK39_RareCADD	0.803246	0.962919	0.672031	0.974487	0.160413	0.595144
SCAF11_RareLOF	0.544391	0.962919	0.672617	0.974487	NA	NA
UBAP2_Rarefunctional	0.844577	0.962919	0.677395	0.974487	0.167673	0.595144
SCARB2_Rarefunctional	0.678294	0.962919	0.678713	0.974487	NA	NA
MEX3C_Rarefunctional	0.673828	0.962919	0.680181	0.974487	NA	NA
GALC_Rarefunctional	0.6788	0.962919	0.681781	0.974487	NA	NA
SPTSSB_Rarefunctional	0.6409	0.962919	0.684498	0.974487	0.575262	0.812684
CAB39L_Rarefunctional	0.681232	0.962919	0.685385	0.974487	NA	NA
MLX_RareLOF	0.621172	0.962919	0.68742	0.974487	NA	NA
RPS6KL1_Rarefunctional	0.721169	0.962919	0.692992	0.974487	0.724629	0.88175
MEX3C_RareCADD	0.69303	0.962919	0.693028	0.974487	NA	NA
MEX3C_Rarenonsyn	0.676579	0.962919	0.694439	0.974487	NA	NA
RIT2_RareLOF	0.696146	0.962919	0.696145	0.974487	NA	NA
BIN3_RareLOF	0.701389	0.962919	0.701401	0.974487	NA	NA
GALC_Rarenonsyn	0.706909	0.962919	0.709849	0.974487	NA	NA
CLCN3_RareLOF	0.712793	0.962919	0.712793	0.974487	NA	NA
MALSU1_RareCADD	0.693907	0.962919	0.719235	0.974487	0.281436	0.683488
TBC1D5_RareCADD	0.690683	0.962919	0.719711	0.974487	0.622153	0.822898
C5orf24_RareLOF	0.721437	0.962919	0.721438	0.974487	NA	NA
CTSB_Rarenonsyn	0.57568	0.962919	0.724361	0.974487	0.717806	0.88175
DYRK1A_RareCADD	0.725834	0.962919	0.726933	0.974487	NA	NA
KCTD7_RareLOF	0.73587	0.962919	0.73587	0.974487	NA	NA
STK39_RareLOF	0.755959	0.962919	0.755957	0.974487	NA	NA
SIPA1L2_RareLOF	0.756773	0.962919	0.756773	0.974487	NA	NA
MIPOL1_RareCADD	0.754234	0.962919	0.761839	0.974487	NA	NA
FBRSL1_RareCADD	0.76418	0.962919	0.766328	0.974487	NA	NA
MAPT_RareCADD	0.539433	0.962919	0.766791	0.974487	0.142141	0.595144
ITGA8_Rarefunctional	0.669911	0.962919	0.767103	0.974487	0.474391	0.763286
ITGA8_Rarenonsyn	0.655521	0.962919	0.769662	0.974487	0.474391	0.763286
MEX3C_RareLOF	0.779907	0.962919	0.779907	0.974487	NA	NA
GRN_RareCADD	0.701453	0.962919	0.780564	0.974487	0.243312	0.617358
GRN_Rarenonsyn	0.831578	0.962919	0.783517	0.974487	0.516389	0.785285
KCTD7_RareCADD	0.667125	0.962919	0.792639	0.974487	0.372109	0.749912
RIMS1_RareLOF	0.634269	0.962919	0.794269	0.974487	0.0963795	0.546151
FBXL5_RareLOF	0.794618	0.962919	0.794615	0.974487	NA	NA
GCH1_Rarefunctional	0.797895	0.962919	0.801952	0.974487	NA	NA
GBF1_Rarenonsyn	0.741574	0.962919	0.804761	0.974487	NA	NA
GCH1_Rarenonsyn	0.806027	0.962919	0.808744	0.974487	NA	NA
DYRK1A_Rarenonsyn	0.794001	0.962919	0.812719	0.974487	NA	NA
P2RY12_Rarenonsyn	0.663187	0.962919	0.814513	0.974487	0.168461	0.595144
ITPKB_RareLOF	0.814676	0.962919	0.814676	0.974487	NA	NA
HIP1R_RareLOF	0.804473	0.962919	0.81833	0.974487	NA	NA
FYN_RareLOF	0.821108	0.962919	0.821107	0.974487	NA	NA
RNF141_RareLOF	0.822631	0.962919	0.822632	0.974487	NA	NA
GBF1_Rarefunctional	0.759608	0.962919	0.822722	0.974487	NA	NA
MALSU1_Rarefunctional	0.736217	0.962919	0.823851	0.974487	0.293612	0.685822
RPS12_RareLOF	0.824367	0.962919	0.824366	0.974487	NA	NA
PPIP5K2_RareLOF	0.82682	0.962919	0.826802	0.974487	NA	NA
DYRK1A_Rarefunctional	0.812395	0.962919	0.830534	0.974487	NA	NA
ZBTB4_RareLOF	0.83337	0.962919	0.833369	0.974487	NA	NA
HIST1H2BL_RareCADD	0.836315	0.962919	0.836313	0.974487	NA	NA
GRN_Rarefunctional	0.883991	0.962919	0.847575	0.974487	0.516389	0.785285
MAPT_RareLOF	0.533493	0.962919	0.851126	0.974487	0.231056	0.595144
MBNL2_RareLOF	0.853697	0.962919	0.853697	0.974487	NA	NA
GALC_RareCADD	0.852711	0.962919	0.855827	0.974487	NA	NA
FAM49B_RareLOF	0.85843	0.962919	0.858428	0.974487	NA	NA
ITPKB_Rarenonsyn	0.780493	0.962919	0.860224	0.974487	0.864823	0.924654
ITPKB_Rarefunctional	0.78269	0.962919	0.86227	0.974487	0.864823	0.924654
DLG2_RareLOF	0.70859	0.962919	0.863237	0.974487	0.614261	0.822898
ASXL3_RareCADD	0.735692	0.962919	0.865396	0.974487	0.510058	0.785285
MIPOL1_RareLOF	0.833838	0.962919	0.865967	0.974487	NA	NA
SIPA1L2_Rarenonsyn	0.461175	0.962919	0.878502	0.981855	0.308186	0.685822
INPP5F_RareCADD	0.881184	0.962919	0.88698	0.983948	NA	NA
SIPA1L2_Rarefunctional	0.472148	0.962919	0.888966	0.983948	0.308186	0.685822
UBAP2_RareLOF	0.877685	0.962919	0.890084	0.983948	NA	NA
SYT17_RareCADD	0.87596	0.962919	0.897948	0.989045	NA	NA
SPTSSB_Rarenonsyn	0.820821	0.962919	0.913822	0.999287	0.575262	0.812684
ASXL3_Rarenonsyn	0.872041	0.962919	0.922253	1	0.633863	0.822898
ASXL3_Rarefunctional	0.882233	0.962919	0.92396	1	0.475931	0.763286
MAP4K4_RareCADD	0.750595	0.962919	1	1	0.421315	0.75012
MAP4K4_Rarefunctional	0.859445	0.962919	1	1	0.596493	0.812684
MAP4K4_Rarenonsyn	0.866001	0.962919	1	1	0.596493	0.812684
MAPT_Rarefunctional	0.625316	0.962919	1	1	0.0238664	0.510912
MAPT_Rarenonsyn	0.623569	0.962919	1	1	0.0240429	0.510912
RPS12_RareCADD	0.461594	0.962919	1	1	0.0843011	0.546151
SH3GL2_RareCADD	0.760148	0.962919	1	1	0.59705	0.812684
ZBTB4_RareCADD	0.810806	0.962919	1	1	0.190067	0.595144
Inositol_Rarefunctional	0.829682	0.962919	0.752486	0.974487	0.077752	0.546151
Inositol_Rarenonsyn	0.802936	0.962919	0.737997	0.974487	0.077752	0.546151
Polyol_RareCADD	0.50433	0.962919	0.44905	0.974487	0.00517214	0.439632
KCTD7_Rarenonsyn	0.888211	0.964073	0.855558	0.974487	1	1
KCTD7_Rarefunctional	0.897639	0.970851	0.868581	0.974487	1	1
Inositol_RareLOF	0.90715	0.97767	0.907179	0.995604	NA	NA
RPS6KL1_RareCADD	0.915607	0.983311	1	1	0.393565	0.75012
GBF1_RareLOF	0.925213	0.99014	0.927366	1	NA	NA
IP6K2_RareCADD	1	1	0.408446	0.974487	0.0318998	0.546151
RPS6KL1_RareLOF	1	1	0.677008	0.974487	0.205827	0.595144
MALSU1_Rarenonsyn	1	1	0.799226	0.974487	0.401981	0.75012
KCNS3_RareCADD	1	1	0.802168	0.974487	0.408543	0.75012
KCNS3_RareLOF	1	1	0.822269	0.974487	0.408543	0.75012
BRIP1_RareLOF	1	1	1	1	NA	NA
INPP5F_Rarefunctional	1	1	1	1	NA	NA
INPP5F_RareLOF	1	1	1	1	NA	NA
INPP5F_Rarenonsyn	1	1	1	1	NA	NA
ITGA8_RareLOF	1	1	1	1	NA	NA
MICU3_RareCADD	1	1	1	1	1	1
PGS1_Rarefunctional	1	1	1	1	NA	NA
PGS1_Rarenonsyn	1	1	1	1	NA	NA
SH3GL2_Rarefunctional	1	1	1	1	0.851145	0.921622
SH3GL2_Rarenonsyn	1	1	1	1	0.851145	0.921622
TMEM175_RareCADD	1	1	1	1	0.566684	0.812684
VAMP4_RareCADD	1	1	1	1	0.143301	0.595144
VAMP4_RareCADD	1	1	1	1	0.143301	0.595144
NUCKS1_RareLOF	1	1	NA	NA	NA	NA
Inositol_RareCADD	1	1	0.509618	0.974487	0.0119691	0.490654

### Sheet: Table S7
Supplementary Table 7: Features included in the study for machine learning
Feature Name	Description	Source
DIST_MEAN	Mean distance from SNP to gene	Ensembl
DIST_MIN	Minimum distance from SNP to gene	Ensembl
DIST_MEAN_NBH	Mean distance from SNP to gene (neighborhood score)	Ensembl
DIST_MIN_NBH	Minimum distance from SNP to gene (neighborhood score)	Ensembl
TSS_MEAN	Mean distance from SNP to transcription start site	Gencode
TSS_MIN	Minimum distance from SNP to transcription start site	Gencode
TSS_MEAN_NBH	Mean distance from SNP to transcription start site (neighborhood score)	Gencode
TSS_MIN_NBH	Minimum distance from SNP to transcription start site (neighborhood score)	Gencode
VEP_IMPACT_MAX	Maximum VEP IMPACT score (high, moderate, low) of variants within a gene	VEP
POLY_MAX	Maximum Polyphen score of variants within a gene	VEP
VEP_IMPACT_MAX_NBH	Maximum VEP IMPACT score (high, moderate, low) of variants within a gene (neighborhood score)	VEP
POLY_MAX_NBH	Maximum Polyphen score of variants within a gene (neighborhood score)	VEP
aveALL_MEAN_EFFECT	Mean of average of all BRAINEAC eQTLs	FUMA - BRAINEAC
B_cell_naive_MEAN_EFFECT	Mean eQTL from naïve B cells	FUMA - DICE
Brain_Amygdala_MEAN_EFFECT	Mean eQTL from Brain Amygdala	FUMA - GTEx v8
Brain_Anterior_cingulate_cortex_BA24_MEAN_EFFECT	Mean eQTL from Brain Anterior cingulate cortex BA24	FUMA - GTEx v8
Brain_Caudate_basal_ganglia_MEAN_EFFECT	Mean eQTL from Brain Caudate basal ganglia	FUMA - GTEx v8
Brain_Cerebellar_Hemisphere_MEAN_EFFECT	Mean eQTL from Brain Cerebellar Hemisphere	FUMA - GTEx v8
Brain_Cerebellum_MEAN_EFFECT	Mean eQTL from Brain Cerebellum	FUMA - GTEx v8
Brain_Cortex_MEAN_EFFECT	Mean eQTL from Brain Cortex	FUMA - GTEx v8
Brain_Frontal_Cortex_BA9_MEAN_EFFECT	Mean eQTL from Brain Frontal Cortex BA9	FUMA - GTEx v8
Brain_Hippocampus_MEAN_EFFECT	Mean eQTL from Brain Hippocampus	FUMA - GTEx v8
Brain_Hypothalamus_MEAN_EFFECT	Mean eQTL from Brain Hypothalamus	FUMA - GTEx v8
Brain_Nucleus_accumbens_basal_ganglia_MEAN_EFFECT	Mean eQTL from Brain Nucleus accumbens basal ganglia	FUMA - GTEx v8
Brain_Putamen_basal_ganglia_MEAN_EFFECT	Mean eQTL from Brain Putamen basal ganglia	FUMA - GTEx v8
Brain_Spinal_cord_cervical_c-1_MEAN_EFFECT	Mean eQTL from Brain Spinal cord cervical c-1	FUMA - GTEx v8
Brain_Substantia_nigra_MEAN_EFFECT	Mean eQTL from Brain Substantia nigra	FUMA - GTEx v8
BrainSeq_ge_brain_MEAN_EFFECT	Mean eQTL from BrainSeq	FUMA - BrainSeq brain
Cells_EBV-transformed_lymphocytes_MEAN_EFFECT	Mean eQTL from cells of Epstein-Barr virus transformed lymphocytes	FUMA - GTEx v8
CMC_NoSVA_cis_MEAN_EFFECT	Mean cis eQTL from brain without surrogate variable analysis (SVA)	FUMA - CommonMind Consortium (CMC)
CMC_NoSVA_trans_MEAN_EFFECT	Mean trans eQTL from brain without surrogate variable analysis (SVA)	FUMA - CommonMind Consortium (CMC)
CMC_SVA_cis_MEAN_EFFECT	Mean cis eQTL from brain after surrogate variable analysis (SVA)	FUMA - CommonMind Consortium (CMC)
CMC_SVA_trans_MEAN_EFFECT	Mean trans eQTL from brain after surrogate variable analysis (SVA)	FUMA - CommonMind Consortium (CMC)
CRBL_MEAN_EFFECT	Mean eQTL from Cerebellar cortex	FUMA - BRAINEAC
eQTLGen_cis_eQTLs_MEAN_EFFECT	Mean cis eQTL from eQTLGen	FUMA - eQTLGen
eQTLGen_trans_eQTLs_MEAN_EFFECT	Mean trans eQTL from eQTLGen	FUMA - eQTLGen
FCTX_MEAN_EFFECT	Mean eQTL from Frontal cortex	FUMA - BRAINEAC
HIPP_MEAN_EFFECT	Mean eQTL from Hippocampus	FUMA - BRAINEAC
MEDU_MEAN_EFFECT	Mean eQTL from Inferior olivary nucleus	FUMA - BRAINEAC
Monocyte_classical_MEAN_EFFECT	Mean eQTL from classical monocytes	FUMA - DICE
Monocyte_non_classical_MEAN_EFFECT	Mean eQTL from non-classical monocytes	FUMA - DICE
NK_MEAN_EFFECT	Mean eQTL from Natural Killer cells	FUMA - DICE
OCTX_MEAN_EFFECT	Mean eQTL from Occipital cortex	FUMA - BRAINEAC
PBMC_MEAN_EFFECT	Mean eQTL from PBMC	FUMA - scRNA_eQTLs
PsychENCODE_eQTLs_MEAN_EFFECT	Mean eQTL from PsychEncode data of psychiatric patients	FUMA - PsychENCODE
PUTM_MEAN_EFFECT	Mean eQTL from Putamen	FUMA - BRAINEAC
SNIG_MEAN_EFFECT	Mean eQTL from substancia nigra	FUMA - BRAINEAC
T_CD4_memory_TREG_MEAN_EFFECT	Mean eQTL from Memory regulatory CD4 T cells	FUMA - DICE
T_CD4_naive_MEAN_EFFECT	Mean eQTL from Naive CD4 T cells	FUMA - DICE
T_CD4_naive_activated_MEAN_EFFECT	Mean eQTL from Naive CD4 T cells	FUMA - DICE
T_CD4_naive_TREG_MEAN_EFFECT	Mean eQTL from Naive regulatory CD4 T cells	FUMA - DICE
T_CD4_TFH_MEAN_EFFECT	Mean eQTL from TFH CD4 T cells	FUMA - DICE
T_CD4_TH1_MEAN_EFFECT	Mean eQTL from TH1 CD4 T cells	FUMA - DICE
T_CD4_TH1_17_MEAN_EFFECT	Mean eQTL from TH1/17 CD4 T cells	FUMA - DICE
T_CD4_TH17_MEAN_EFFECT	Mean eQTL from TH17 CD4 T cells	FUMA - DICE
T_CD4_TH2_MEAN_EFFECT	Mean eQTL from TH2 CD4 T cells	FUMA - DICE
T_CD8_naive_MEAN_EFFECT	Mean eQTL from naïve CD8 cells	FUMA - DICE
T_CD8_naive_activated_MEAN_EFFECT	Mean eQTL from activated CD8 cells	FUMA - DICE
TCTX_MEAN_EFFECT	Mean eQTL from Temporal cortex	FUMA - BRAINEAC
THAL_MEAN_EFFECT	Mean eQTL from Thalamus	FUMA - BRAINEAC
WHMT_MEAN_EFFECT	Mean eQTL from Intralobular white matter	FUMA - BRAINEAC
Whole_Blood_MEAN_EFFECT	Mean eQTL from blood	FUMA - GTEx v8
aveALL_MAX_EFFECT	Max of average of all BRAINEAC eQTLs	FUMA - BRAINEAC
B_cell_naive_MAX_EFFECT	Max eQTL from naïve B cells	FUMA - DICE
Brain_Amygdala_MAX_EFFECT	Max eQTL from Brain Amygdala	FUMA - GTEx v8
Brain_Anterior_cingulate_cortex_BA24_MAX_EFFECT	Max eQTL from Brain Anterior cingulate cortex BA24	FUMA - GTEx v8
Brain_Caudate_basal_ganglia_MAX_EFFECT	Max eQTL from Brain Caudate basal ganglia	FUMA - GTEx v8
Brain_Cerebellar_Hemisphere_MAX_EFFECT	Max eQTL from Brain Cerebellar Hemisphere	FUMA - GTEx v8
Brain_Cerebellum_MAX_EFFECT	Max eQTL from Brain Cerebellum	FUMA - GTEx v8
Brain_Cortex_MAX_EFFECT	Max eQTL from Brain Cortex	FUMA - GTEx v8
Brain_Frontal_Cortex_BA9_MAX_EFFECT	Max eQTL from Brain Frontal Cortex BA9	FUMA - GTEx v8
Brain_Hippocampus_MAX_EFFECT	Max eQTL from Brain Hippocampus	FUMA - GTEx v8
Brain_Hypothalamus_MAX_EFFECT	Max eQTL from Brain Hypothalamus	FUMA - GTEx v8
Brain_Nucleus_accumbens_basal_ganglia_MAX_EFFECT	Max eQTL from Brain Nucleus accumbens basal ganglia	FUMA - GTEx v8
Brain_Putamen_basal_ganglia_MAX_EFFECT	Max eQTL from Brain Putamen basal ganglia	FUMA - GTEx v8
Brain_Spinal_cord_cervical_c-1_MAX_EFFECT	Max eQTL from Brain Spinal cord cervical c-1	FUMA - GTEx v8
Brain_Substantia_nigra_MAX_EFFECT	Max eQTL from Brain Substantia nigra	FUMA - GTEx v8
BrainSeq_ge_brain_MAX_EFFECT	Max eQTL from BrainSeq	FUMA - BrainSeq brain
Cells_EBV-transformed_lymphocytes_MAX_EFFECT	Max eQTL from cells of Epstein-Barr virus transformed lymphocytes	FUMA - GTEx v8
CMC_NoSVA_cis_MAX_EFFECT	Max cis eQTL from brain without surrogate variable analysis (SVA)	FUMA - CommonMind Consortium (CMC)
CMC_NoSVA_trans_MAX_EFFECT	Max trans eQTL from brain without surrogate variable analysis (SVA)	FUMA - CommonMind Consortium (CMC)
CMC_SVA_cis_MAX_EFFECT	Max cis eQTL from brain after surrogate variable analysis (SVA)	FUMA - CommonMind Consortium (CMC)
CMC_SVA_trans_MAX_EFFECT	Max trans eQTL from brain after surrogate variable analysis (SVA)	FUMA - CommonMind Consortium (CMC)
CRBL_MAX_EFFECT	Max eQTL from Cerebellar cortex	FUMA - BRAINEAC
eQTLGen_cis_eQTLs_MAX_EFFECT	Max cis eQTL from eQTLGen	FUMA - eQTLGen
eQTLGen_trans_eQTLs_MAX_EFFECT	Max trans eQTL from eQTLGen	FUMA - eQTLGen
FCTX_MAX_EFFECT	Max eQTL from Frontal cortex	FUMA - BRAINEAC
HIPP_MAX_EFFECT	Max eQTL from Hippocampus	FUMA - BRAINEAC
MEDU_MAX_EFFECT	Max eQTL from Inferior olivary nucleus	FUMA - BRAINEAC
Monocyte_classical_MAX_EFFECT	Max eQTL from classical monocytes	FUMA - DICE
Monocyte_non_classical_MAX_EFFECT	Max eQTL from non-classical monocytes	FUMA - DICE
NK_MAX_EFFECT	Max eQTL from Natural Killer cells	FUMA - DICE
OCTX_MAX_EFFECT	Max eQTL from Occipital cortex	FUMA - BRAINEAC
PBMC_MAX_EFFECT	Max eQTL from PBMC	FUMA - scRNA_eQTLs
PsychENCODE_eQTLs_MAX_EFFECT	Max eQTL from PsychEncode data of psychiatric patients	FUMA - PsychENCODE
PUTM_MAX_EFFECT	Max eQTL from Putamen	FUMA - BRAINEAC
SNIG_MAX_EFFECT	Max eQTL from substancia nigra	FUMA - BRAINEAC
T_CD4_memory_TREG_MAX_EFFECT	Max eQTL from Memory regulatory CD4 T cells	FUMA - DICE
T_CD4_naive_MAX_EFFECT	Max eQTL from Naive CD4 T cells	FUMA - DICE
T_CD4_naive_activated_MAX_EFFECT	Max eQTL from Naive CD4 T cells	FUMA - DICE
T_CD4_naive_TREG_MAX_EFFECT	Max eQTL from Naive regulatory CD4 T cells	FUMA - DICE
T_CD4_TFH_MAX_EFFECT	Max eQTL from TFH CD4 T cells	FUMA - DICE
T_CD4_TH1_MAX_EFFECT	Max eQTL from TH1 CD4 T cells	FUMA - DICE
T_CD4_TH1_17_MAX_EFFECT	Max eQTL from TH1/17 CD4 T cells	FUMA - DICE
T_CD4_TH17_MAX_EFFECT	Max eQTL from TH17 CD4 T cells	FUMA - DICE
T_CD4_TH2_MAX_EFFECT	Max eQTL from TH2 CD4 T cells	FUMA - DICE
T_CD8_naive_MAX_EFFECT	Max eQTL from naïve CD8 cells	FUMA - DICE
T_CD8_naive_activated_MAX_EFFECT	Max eQTL from activated CD8 cells	FUMA - DICE
TCTX_MAX_EFFECT	Max eQTL from Temporal cortex	FUMA - BRAINEAC
THAL_MAX_EFFECT	Max eQTL from Thalamus	FUMA - BRAINEAC
WHMT_MAX_EFFECT	Max eQTL from Intralobular white matter	FUMA - BRAINEAC
Whole_Blood_MAX_EFFECT	Max eQTL from blood	FUMA - GTEx v8
aveALL_MEAN_EFFECT_NBH	Mean of average of all BRAINEAC eQTLs (neighborhood score)	FUMA - BRAINEAC
B_cell_naive_MEAN_EFFECT_NBH	Mean eQTL from naïve B cells (neighborhood score)	FUMA - DICE
Brain_Amygdala_MEAN_EFFECT_NBH	Mean eQTL from Brain Amygdala (neighborhood score)	FUMA - GTEx v8
Brain_Anterior_cingulate_cortex_BA24_MEAN_EFFECT_NBH	Mean eQTL from Brain Anterior cingulate cortex BA24 (neighborhood score)	FUMA - GTEx v8
Brain_Caudate_basal_ganglia_MEAN_EFFECT_NBH	Mean eQTL from Brain Caudate basal ganglia (neighborhood score)	FUMA - GTEx v8
Brain_Cerebellar_Hemisphere_MEAN_EFFECT_NBH	Mean eQTL from Brain Cerebellar Hemisphere (neighborhood score)	FUMA - GTEx v8
Brain_Cerebellum_MEAN_EFFECT_NBH	Mean eQTL from Brain Cerebellum (neighborhood score)	FUMA - GTEx v8
Brain_Cortex_MEAN_EFFECT_NBH	Mean eQTL from Brain Cortex (neighborhood score)	FUMA - GTEx v8
Brain_Frontal_Cortex_BA9_MEAN_EFFECT_NBH	Mean eQTL from Brain Frontal Cortex BA9 (neighborhood score)	FUMA - GTEx v8
Brain_Hippocampus_MEAN_EFFECT_NBH	Mean eQTL from Brain Hippocampus (neighborhood score)	FUMA - GTEx v8
Brain_Hypothalamus_MEAN_EFFECT_NBH	Mean eQTL from Brain Hypothalamus (neighborhood score)	FUMA - GTEx v8
Brain_Nucleus_accumbens_basal_ganglia_MEAN_EFFECT_NBH	Mean eQTL from Brain Nucleus accumbens basal ganglia (neighborhood score)	FUMA - GTEx v8
Brain_Putamen_basal_ganglia_MEAN_EFFECT_NBH	Mean eQTL from Brain Putamen basal ganglia (neighborhood score)	FUMA - GTEx v8
Brain_Spinal_cord_cervical_c.1_MEAN_EFFECT_NBH	Mean eQTL from Brain Spinal cord cervical c-1 (neighborhood score)	FUMA - GTEx v8
Brain_Substantia_nigra_MEAN_EFFECT_NBH	Mean eQTL from Brain Substantia nigra (neighborhood score)	FUMA - GTEx v8
BrainSeq_ge_brain_MEAN_EFFECT_NBH	Mean eQTL from BrainSeq (neighborhood score)	FUMA - BrainSeq brain
Cells_EBV.transformed_lymphocytes_MEAN_EFFECT_NBH	Mean eQTL from cells of Epstein-Barr virus transformed lymphocytes (neighborhood score)	FUMA - GTEx v8
CMC_NoSVA_cis_MEAN_EFFECT_NBH	Mean cis eQTL from brain without surrogate variable analysis (SVA) (neighborhood score)	FUMA - CommonMind Consortium (CMC)
CMC_NoSVA_trans_MEAN_EFFECT_NBH	Mean trans eQTL from brain without surrogate variable analysis (SVA) (neighborhood score)	FUMA - CommonMind Consortium (CMC)
CMC_SVA_cis_MEAN_EFFECT_NBH	Mean cis eQTL from brain after surrogate variable analysis (SVA) (neighborhood score)	FUMA - CommonMind Consortium (CMC)
CMC_SVA_trans_MEAN_EFFECT_NBH	Mean trans eQTL from brain after surrogate variable analysis (SVA) (neighborhood score)	FUMA - CommonMind Consortium (CMC)
CRBL_MEAN_EFFECT_NBH	Mean eQTL from Cerebellar cortex (neighborhood score)	FUMA - BRAINEAC
eQTLGen_cis_eQTLs_MEAN_EFFECT_NBH	Mean cis eQTL from eQTLGen (neighborhood score)	FUMA - eQTLGen
eQTLGen_trans_eQTLs_MEAN_EFFECT_NBH	Mean trans eQTL from eQTLGen (neighborhood score)	FUMA - eQTLGen
FCTX_MEAN_EFFECT_NBH	Mean eQTL from Frontal cortex (neighborhood score)	FUMA - BRAINEAC
HIPP_MEAN_EFFECT_NBH	Mean eQTL from Hippocampus (neighborhood score)	FUMA - BRAINEAC
MEDU_MEAN_EFFECT_NBH	Mean eQTL from Inferior olivary nucleus (neighborhood score)	FUMA - BRAINEAC
Monocyte_classical_MEAN_EFFECT_NBH	Mean eQTL from classical monocytes (neighborhood score)	FUMA - DICE
Monocyte_non_classical_MEAN_EFFECT_NBH	Mean eQTL from non-classical monocytes (neighborhood score)	FUMA - DICE
NK_MEAN_EFFECT_NBH	Mean eQTL from Natural Killer cells (neighborhood score)	FUMA - DICE
OCTX_MEAN_EFFECT_NBH	Mean eQTL from Occipital cortex (neighborhood score)	FUMA - BRAINEAC
PBMC_MEAN_EFFECT_NBH	Mean eQTL from PBMC (neighborhood score)	FUMA - scRNA_eQTLs
PsychENCODE_eQTLs_MEAN_EFFECT_NBH	Mean eQTL from PsychEncode data of psychiatric patients (neighborhood score)	FUMA - PsychENCODE
PUTM_MEAN_EFFECT_NBH	Mean eQTL from Putamen (neighborhood score)	FUMA - BRAINEAC
SNIG_MEAN_EFFECT_NBH	Mean eQTL from substancia nigra (neighborhood score)	FUMA - BRAINEAC
T_CD4_memory_TREG_MEAN_EFFECT_NBH	Mean eQTL from Memory regulatory CD4 T cells (neighborhood score)	FUMA - DICE
T_CD4_naive_MEAN_EFFECT_NBH	Mean eQTL from Naive CD4 T cells (neighborhood score)	FUMA - DICE
T_CD4_naive_activated_MEAN_EFFECT_NBH	Mean eQTL from Naive CD4 T cells (neighborhood score)	FUMA - DICE
T_CD4_naive_TREG_MEAN_EFFECT_NBH	Mean eQTL from Naive regulatory CD4 T cells (neighborhood score)	FUMA - DICE
T_CD4_TFH_MEAN_EFFECT_NBH	Mean eQTL from TFH CD4 T cells (neighborhood score)	FUMA - DICE
T_CD4_TH1_MEAN_EFFECT_NBH	Mean eQTL from TH1 CD4 T cells (neighborhood score)	FUMA - DICE
T_CD4_TH1_17_MEAN_EFFECT_NBH	Mean eQTL from TH1/17 CD4 T cells (neighborhood score)	FUMA - DICE
T_CD4_TH17_MEAN_EFFECT_NBH	Mean eQTL from TH17 CD4 T cells (neighborhood score)	FUMA - DICE
T_CD4_TH2_MEAN_EFFECT_NBH	Mean eQTL from TH2 CD4 T cells (neighborhood score)	FUMA - DICE
T_CD8_naive_MEAN_EFFECT_NBH	Mean eQTL from naïve CD8 cells (neighborhood score)	FUMA - DICE
T_CD8_naive_activated_MEAN_EFFECT_NBH	Mean eQTL from activated CD8 cells (neighborhood score)	FUMA - DICE
TCTX_MEAN_EFFECT_NBH	Mean eQTL from Temporal cortex (neighborhood score)	FUMA - BRAINEAC
THAL_MEAN_EFFECT_NBH	Mean eQTL from Thalamus (neighborhood score)	FUMA - BRAINEAC
WHMT_MEAN_EFFECT_NBH	Mean eQTL from Intralobular white matter (neighborhood score)	FUMA - BRAINEAC
Whole_Blood_MEAN_EFFECT_NBH	Mean eQTL from blood (neighborhood score)	FUMA - GTEx v8
aveALL_MAX_EFFECT_NBH	Max of average of all BRAINEAC eQTLs (neighborhood score)	FUMA - BRAINEAC
B_cell_naive_MAX_EFFECT_NBH	Max eQTL from naïve B cells (neighborhood score)	FUMA - DICE
Brain_Amygdala_MAX_EFFECT_NBH	Max eQTL from Brain Amygdala (neighborhood score)	FUMA - GTEx v8
Brain_Anterior_cingulate_cortex_BA24_MAX_EFFECT_NBH	Max eQTL from Brain Anterior cingulate cortex BA24 (neighborhood score)	FUMA - GTEx v8
Brain_Caudate_basal_ganglia_MAX_EFFECT_NBH	Max eQTL from Brain Caudate basal ganglia (neighborhood score)	FUMA - GTEx v8
Brain_Cerebellar_Hemisphere_MAX_EFFECT_NBH	Max eQTL from Brain Cerebellar Hemisphere (neighborhood score)	FUMA - GTEx v8
Brain_Cerebellum_MAX_EFFECT_NBH	Max eQTL from Brain Cerebellum (neighborhood score)	FUMA - GTEx v8
Brain_Cortex_MAX_EFFECT_NBH	Max eQTL from Brain Cortex (neighborhood score)	FUMA - GTEx v8
Brain_Frontal_Cortex_BA9_MAX_EFFECT_NBH	Max eQTL from Brain Frontal Cortex BA9 (neighborhood score)	FUMA - GTEx v8
Brain_Hippocampus_MAX_EFFECT_NBH	Max eQTL from Brain Hippocampus (neighborhood score)	FUMA - GTEx v8
Brain_Hypothalamus_MAX_EFFECT_NBH	Max eQTL from Brain Hypothalamus (neighborhood score)	FUMA - GTEx v8
Brain_Nucleus_accumbens_basal_ganglia_MAX_EFFECT_NBH	Max eQTL from Brain Nucleus accumbens basal ganglia (neighborhood score)	FUMA - GTEx v8
Brain_Putamen_basal_ganglia_MAX_EFFECT_NBH	Max eQTL from Brain Putamen basal ganglia (neighborhood score)	FUMA - GTEx v8
Brain_Spinal_cord_cervical_c.1_MAX_EFFECT_NBH	Max eQTL from Brain Spinal cord cervical c-1 (neighborhood score)	FUMA - GTEx v8
Brain_Substantia_nigra_MAX_EFFECT_NBH	Max eQTL from Brain Substantia nigra (neighborhood score)	FUMA - GTEx v8
BrainSeq_ge_brain_MAX_EFFECT_NBH	Max eQTL from BrainSeq (neighborhood score)	FUMA - BrainSeq brain
Cells_EBV.transformed_lymphocytes_MAX_EFFECT_NBH	Max eQTL from cells of Epstein-Barr virus transformed lymphocytes (neighborhood score)	FUMA - GTEx v8
CMC_NoSVA_cis_MAX_EFFECT_NBH	Max cis eQTL from brain without surrogate variable analysis (SVA) (neighborhood score)	FUMA - CommonMind Consortium (CMC)
CMC_NoSVA_trans_MAX_EFFECT_NBH	Max trans eQTL from brain without surrogate variable analysis (SVA) (neighborhood score)	FUMA - CommonMind Consortium (CMC)
CMC_SVA_cis_MAX_EFFECT_NBH	Max cis eQTL from brain after surrogate variable analysis (SVA) (neighborhood score)	FUMA - CommonMind Consortium (CMC)
CMC_SVA_trans_MAX_EFFECT_NBH	Max trans eQTL from brain after surrogate variable analysis (SVA) (neighborhood score)	FUMA - CommonMind Consortium (CMC)
CRBL_MAX_EFFECT_NBH	Max eQTL from Cerebellar cortex (neighborhood score)	FUMA - BRAINEAC
eQTLGen_cis_eQTLs_MAX_EFFECT_NBH	Max cis eQTL from eQTLGen (neighborhood score)	FUMA - eQTLGen
eQTLGen_trans_eQTLs_MAX_EFFECT_NBH	Max trans eQTL from eQTLGen (neighborhood score)	FUMA - eQTLGen
FCTX_MAX_EFFECT_NBH	Max eQTL from Frontal cortex (neighborhood score)	FUMA - BRAINEAC
HIPP_MAX_EFFECT_NBH	Max eQTL from Hippocampus (neighborhood score)	FUMA - BRAINEAC
MEDU_MAX_EFFECT_NBH	Max eQTL from Inferior olivary nucleus (neighborhood score)	FUMA - BRAINEAC
Monocyte_classical_MAX_EFFECT_NBH	Max eQTL from classical monocytes (neighborhood score)	FUMA - DICE
Monocyte_non_classical_MAX_EFFECT_NBH	Max eQTL from non-classical monocytes (neighborhood score)	FUMA - DICE
NK_MAX_EFFECT_NBH	Max eQTL from Natural Killer cells (neighborhood score)	FUMA - DICE
OCTX_MAX_EFFECT_NBH	Max eQTL from Occipital cortex (neighborhood score)	FUMA - BRAINEAC
PBMC_MAX_EFFECT_NBH	Max eQTL from PBMC (neighborhood score)	FUMA - scRNA_eQTLs
PsychENCODE_eQTLs_MAX_EFFECT_NBH	Max eQTL from PsychEncode data of psychiatric patients (neighborhood score)	FUMA - PsychENCODE
PUTM_MAX_EFFECT_NBH	Max eQTL from Putamen (neighborhood score)	FUMA - BRAINEAC
SNIG_MAX_EFFECT_NBH	Max eQTL from substancia nigra (neighborhood score)	FUMA - BRAINEAC
T_CD4_memory_TREG_MAX_EFFECT_NBH	Max eQTL from Memory regulatory CD4 T cells (neighborhood score)	FUMA - DICE
T_CD4_naive_MAX_EFFECT_NBH	Max eQTL from Naive CD4 T cells (neighborhood score)	FUMA - DICE
T_CD4_naive_activated_MAX_EFFECT_NBH	Max eQTL from Naive CD4 T cells (neighborhood score)	FUMA - DICE
T_CD4_naive_TREG_MAX_EFFECT_NBH	Max eQTL from Naive regulatory CD4 T cells (neighborhood score)	FUMA - DICE
T_CD4_TFH_MAX_EFFECT_NBH	Max eQTL from TFH CD4 T cells (neighborhood score)	FUMA - DICE
T_CD4_TH1_MAX_EFFECT_NBH	Max eQTL from TH1 CD4 T cells (neighborhood score)	FUMA - DICE
T_CD4_TH1_17_MAX_EFFECT_NBH	Max eQTL from TH1/17 CD4 T cells (neighborhood score)	FUMA - DICE
T_CD4_TH17_MAX_EFFECT_NBH	Max eQTL from TH17 CD4 T cells (neighborhood score)	FUMA - DICE
T_CD4_TH2_MAX_EFFECT_NBH	Max eQTL from TH2 CD4 T cells (neighborhood score)	FUMA - DICE
T_CD8_naive_MAX_EFFECT_NBH	Max eQTL from naïve CD8 cells (neighborhood score)	FUMA - DICE
T_CD8_naive_activated_MAX_EFFECT_NBH	Max eQTL from activated CD8 cells (neighborhood score)	FUMA - DICE
TCTX_MAX_EFFECT_NBH	Max eQTL from Temporal cortex (neighborhood score)	FUMA - BRAINEAC
THAL_MAX_EFFECT_NBH	Max eQTL from Thalamus (neighborhood score)	FUMA - BRAINEAC
WHMT_MAX_EFFECT_NBH	Max eQTL from Intralobular white matter (neighborhood score)	FUMA - BRAINEAC
Whole_Blood_MAX_EFFECT_NBH	Max eQTL from blood (neighborhood score)	FUMA - GTEx v8
Cuomo_MEAN_EFFECT	Mean eQTL from dopaminergic neurons	Cuomo et al. 2020
Cuomo_MAX_EFFECT	Max eQTL from dopaminergic neurons	Cuomo et al. 2020
Cuomo_MEAN_EFFECT_NBH	Mean eQTL from dopaminergic neurons (neighborhood score)	Cuomo et al. 2020
Cuomo_MAX_EFFECT_NBH	Max eQTL from dopaminergic neurons (neighborhood score)	Cuomo et al. 2020
ENHANCER_PROMOTER	All enhancer promoter interaction from Hi-C, FANTOM5, GSE87112	FUMA - chromatin interaction
astrocytes_MEAN_EFFECT	Mean eQTL from astrocytes	Bryois et al. 2021
astrocytes_MAX_EFFECT	Max eQTL from astrocytes	Bryois et al. 2021
endothelial_MEAN_EFFECT	Mean eQTL from endothelial cells	Bryois et al. 2021
endothelial_MAX_EFFECT	Max eQTL from endothelial cells	Bryois et al. 2021
excitatory_MEAN_EFFECT	Mean eQTL from excitatory neurons	Bryois et al. 2021
excitatory_MAX_EFFECT	Max eQTL from excitatory neurons	Bryois et al. 2021
inhibitory_MEAN_EFFECT	Mean eQTL from inhibitory neurons	Bryois et al. 2021
inhibitory_MAX_EFFECT	Max eQTL from inhibitory neurons	Bryois et al. 2021
microglia_MEAN_EFFECT	Mean eQTL from microglia	Bryois et al. 2021
microglia_MAX_EFFECT	Max eQTL from microglia	Bryois et al. 2021
oligodendrocytes_MEAN_EFFECT	Mean eQTL from oligodendrocytes	Bryois et al. 2021
oligodendrocytes_MAX_EFFECT	Max eQTL from oligodendrocytes	Bryois et al. 2021
opc_MEAN_EFFECT	Mean eQTL from oligodendrocyte progenitor cells	Bryois et al. 2021
opc_MAX_EFFECT	Max eQTL from oligodendrocyte progenitor cells	Bryois et al. 2021
pericyte_MEAN_EFFECT	Mean eQTL from pericyte	Bryois et al. 2021
pericyte_MAX_EFFECT	Max eQTL from pericyte	Bryois et al. 2021
BRAIN_EQTL_MEAN_EFFECT	Mean eQTL from all Bryois et al.	Bryois et al. 2021
BRAIN_EQTL_MAX_EFFECT	Max eQTL from all Bryois et al.	Bryois et al. 2021
astrocytes_MEAN_EFFECT_NBH	Mean eQTL from astrocytes (neighborhood score)	Bryois et al. 2021
astrocytes_MAX_EFFECT_NBH	Max eQTL from astrocytes (neighborhood score)	Bryois et al. 2021
endothelial_MEAN_EFFECT_NBH	Mean eQTL from endothelial cells (neighborhood score)	Bryois et al. 2021
endothelial_MAX_EFFECT_NBH	Max eQTL from endothelial cells (neighborhood score)	Bryois et al. 2021
excitatory_MEAN_EFFECT_NBH	Mean eQTL from excitatory neurons (neighborhood score)	Bryois et al. 2021
excitatory_MAX_EFFECT_NBH	Max eQTL from excitatory neurons (neighborhood score)	Bryois et al. 2021
inhibitory_MEAN_EFFECT_NBH	Mean eQTL from inhibitory neurons (neighborhood score)	Bryois et al. 2021
inhibitory_MAX_EFFECT_NBH	Max eQTL from inhibitory neurons (neighborhood score)	Bryois et al. 2021
microglia_MEAN_EFFECT_NBH	Mean eQTL from microglia (neighborhood score)	Bryois et al. 2021
microglia_MAX_EFFECT_NBH	Max eQTL from microglia (neighborhood score)	Bryois et al. 2021
oligodendrocytes_MEAN_EFFECT_NBH	Mean eQTL from oligodendrocytes (neighborhood score)	Bryois et al. 2021
oligodendrocytes_MAX_EFFECT_NBH	Max eQTL from oligodendrocytes (neighborhood score)	Bryois et al. 2021
opc_MEAN_EFFECT_NBH	Mean eQTL from oligodendrocyte progenitor cells (neighborhood score)	Bryois et al. 2021
opc_MAX_EFFECT_NBH	Max eQTL from oligodendrocyte progenitor cells (neighborhood score)	Bryois et al. 2021
pericyte_MEAN_EFFECT_NBH	Mean eQTL from pericyte (neighborhood score)	Bryois et al. 2021
pericyte_MAX_EFFECT_NBH	Max eQTL from pericyte (neighborhood score)	Bryois et al. 2021
BRAIN_EQTL_MEAN_EFFECT_NBH	Mean eQTL from all Bryois et al. (neighborhood score)	Bryois et al. 2021
BRAIN_EQTL_MAX_EFFECT_NBH	Max eQTL from all Bryois et al. (neighborhood score)	Bryois et al. 2021
BrainMeta_cis_eqtl_MEAN_EFFECT	Mean cis eQTL from brain datasets	SMR QTL
BrainMeta_cis_eqtl_MAX_EFFECT	Max cis eQTL from brain datasets	SMR QTL
BrainMeta_cis_sqtl_MEAN_EFFECT	Mean trans eQTL from brain datasets	SMR QTL
BrainMeta_cis_sqtl_MAX_EFFECT	Max trans eQTL from brain datasets	SMR QTL
cage_eqtl_MEAN_EFFECT	Mean cis eQTL from blood	SMR QTL
cage_eqtl_MAX_EFFECT	Max cis eQTL from blood	SMR QTL
BrainMeta_cis_eqtl_MEAN_EFFECT_NBH	Mean cis eQTL from brain datasets (neighborhood score)	SMR QTL
BrainMeta_cis_eqtl_MAX_EFFECT_NBH	Max cis eQTL from brain datasets (neighborhood score)	SMR QTL
BrainMeta_cis_sqtl_MEAN_EFFECT_NBH	Mean trans eQTL from brain datasets (neighborhood score)	SMR QTL
BrainMeta_cis_sqtl_MAX_EFFECT_NBH	Max trans eQTL from brain datasets (neighborhood score)	SMR QTL
cage_eqtl_MEAN_EFFECT_NBH	Mean cis eQTL from blood (neighborhood score)	SMR QTL
cage_eqtl_MAX_EFFECT_NBH	Max cis eQTL from blood (neighborhood score)	SMR QTL
CALB1_CALCR_MEAN_expression	Mean expression of genes in the CALB1-CALCR single-cell RNAseq subpopulation	Kamath et al. 2021
CALB1_CRYM_CCDC68_MEAN_expression	Mean expression of genes in the CALB1-CRYM-CCDC68 single-cell RNAseq subpopulation	Kamath et al. 2021
CALB1_GEM_MEAN_expression	Mean expression of genes in the CALB1-GEM single-cell RNAseq subpopulation	Kamath et al. 2021
CALB1_PPP1R17_MEAN_expression	Mean expression of genes in the CALB1-PPP1R17 single-cell RNAseq subpopulation	Kamath et al. 2021
CALB1_RBP4_MEAN_expression	Mean expression of genes in the CALB1-RBP4 single-cell RNAseq subpopulation	Kamath et al. 2021
CALB1_TRHR_MEAN_expression	Mean expression of genes in the CALB1-TRHR single-cell RNAseq subpopulation	Kamath et al. 2021
SOX6_AGTR1_MEAN_expression	Mean expression of genes in the SOX6-AGTR1 single-cell RNAseq subpopulation	Kamath et al. 2021
SOX6_DDT_MEAN_expression	Mean expression of genes in the SOX6-DDT single-cell RNAseq subpopulation	Kamath et al. 2021
SOX6_GFRA2_MEAN_expression	Mean expression of genes in the SOX6-GFRA2 single-cell RNAseq subpopulation	Kamath et al. 2021
SOX6_PART1_MEAN_expression	Mean expression of genes in the SOX6-PART1 single-cell RNAseq subpopulation	Kamath et al. 2021
CALB1_CALCR_MEAN_expression_NBH	Mean expression of genes in the CALB1-CALCR single-cell RNAseq subpopulation (neighborhood score)	Kamath et al. 2021
CALB1_CRYM_CCDC68_MEAN_expression_NBH	Mean expression of genes in the CALB1-CRYM-CCDC68 single-cell RNAseq subpopulation (neighborhood score)	Kamath et al. 2021
CALB1_GEM_MEAN_expression_NBH	Mean expression of genes in the CALB1-GEM single-cell RNAseq subpopulation (neighborhood score)	Kamath et al. 2021
CALB1_PPP1R17_MEAN_expression_NBH	Mean expression of genes in the CALB1-PPP1R17 single-cell RNAseq subpopulation (neighborhood score)	Kamath et al. 2021
CALB1_RBP4_MEAN_expression_NBH	Mean expression of genes in the CALB1-RBP4 single-cell RNAseq subpopulation (neighborhood score)	Kamath et al. 2021
CALB1_TRHR_MEAN_expression_NBH	Mean expression of genes in the CALB1-TRHR single-cell RNAseq subpopulation (neighborhood score)	Kamath et al. 2021
SOX6_AGTR1_MEAN_expression_NBH	Mean expression of genes in the SOX6-AGTR1 single-cell RNAseq subpopulation (neighborhood score)	Kamath et al. 2021
SOX6_DDT_MEAN_expression_NBH	Mean expression of genes in the SOX6-DDT single-cell RNAseq subpopulation (neighborhood score)	Kamath et al. 2021
SOX6_GFRA2_MEAN_expression_NBH	Mean expression of genes in the SOX6-GFRA2 single-cell RNAseq subpopulation (neighborhood score)	Kamath et al. 2021
SOX6_PART1_MEAN_expression_NBH	Mean expression of genes in the SOX6-PART1 single-cell RNAseq subpopulation (neighborhood score)	Kamath et al. 2021

### Sheet: Table S8
Supplementary Table 8: Datasets included in the study for machine learning
Datasets	Reference
FUMA - BRAINEAC	http://www.braineac.org/.
FUMA - BrainSeq brain	http://eqtl.brainseq.org/
FUMA - CommonMind Consortium (CMC)	Fromer et al. 2016
FUMA - DICE	Schmiedel et al. 2018
FUMA - eQTLGen	Vosa et al. 2018
FUMA - GTEx v8	https://gtexportal.org/home/
FUMA - PsychENCODE	Wang et al. 2018
FUMA - scRNA_eQTLs	van der Wijst et al. 2018
FUMA - FANTOM5	https://slidebase.binf.ku.dk/human_enhancers/presets
FUMA - GSE87112	https://www.ncbi.nlm.nih.gov/geo/query/acc.cgi?acc=GSE87112
FUMA - HiC	Giusti-Rodriguez et al. 2019
scRNA DA eQTL	Cuomo et al. 2020
Brain eQTL	Bryois et al. 2021
SMR QTL	https://yanglab.westlake.edu.cn/software/smr/#Overview
scRNA DA Parkinson's disease	Kamath et al. 2021
FOUNDIN-PD scRNA DA Parkinson's disease	Bressan et al. 2023

### Sheet: Table S9
Supplementary Table 9: Datasets included in the pathway PRS
Cohort	Num_cases	Num_control	Total_cases
McGill	2381	1270	3651
PPMI	417	164	581
APDGC	621	302	923
IPDGC	5229	5480	10709
NIND	896	790	1686
NGRC	1972	1968	3940
UKBB	3312	3309	6621
Total	14828	13283	28111
